# Multi-omic comparative analysis of COVID-19 and bacterial sepsis-induced ARDS

**DOI:** 10.1101/2022.05.16.22274587

**Authors:** Richa Batra, William Whalen, Sergio Alvarez-Mulett, Luis G. Gómez-Escobar, Katherine L. Hoffman, Will Simmons, John Harrington, Kelsey Chetnik, Mustafa Buyukozkan, Elisa Benedetti, Mary E. Choi, Karsten Suhre, Edward Schenck, Augustine M.K. Choi, Frank Schmidt, Soo Jung Cho, Jan Krumsiek

## Abstract

**Background:** Acute respiratory distress syndrome (ARDS), a life-threatening condition characterized by hypoxemia and poor lung compliance, is associated with high mortality. ARDS induced by COVID-19 has similar clinical presentations and pathological manifestations as non-COVID-19 ARDS. However, COVID-19 ARDS is associated with a more protracted inflammatory respiratory failure compared to traditional ARDS. Therefore, a comprehensive molecular comparison of ARDS of different etiologies groups may pave the way for more specific clinical interventions.

**Methods and Findings:** In this study, we compared COVID-19 ARDS (n=43) and bacterial sepsis-induced (non-COVID-19) ARDS (n=24) using multi-omic plasma profiles covering 663 metabolites, 1,051 lipids, and 266 proteins. To address both between- and within-ARDS group variabilities we followed two approaches. First, we identified 706 molecules differently abundant between the two ARDS etiologies, revealing more than 40 biological processes differently regulated between the two groups. From these processes, we assembled a cascade of therapeutically relevant pathways downstream of sphingosine metabolism. The analysis suggests a possible overactivation of arginine metabolism involved in long-term sequelae of ARDS and highlights the potential of JAK inhibitors to improve outcomes in bacterial sepsis-induced ARDS. The second part of our study involved the comparison of the two ARDS groups with respect to clinical manifestations. Using a data-driven multi-omic network, we identified signatures of acute kidney injury (AKI) and thrombocytosis within each ARDS group. The AKI-associated network implicated mitochondrial dysregulation which might lead to post-ARDS renal-sequalae. The thrombocytosis-associated network hinted at a synergy between prothrombotic processes, namely IL-17, MAPK, TNF signaling pathways, and cell adhesion molecules. Thus, we speculate that combination therapy targeting two or more of these processes may ameliorate thrombocytosis-mediated hypercoagulation.

**Conclusion:** We present a first comprehensive molecular characterization of differences between two ARDS etiologies – COVID-19 and bacterial sepsis. Further investigation into the identified pathways will lead to a better understanding of the pathophysiological processes, potentially enabling novel therapeutic interventions.

## Supplementary Table 2 for "Multi-omic comparative analysis of COVID-19 and bacterial sepsis-induced ARDS"

### Sheet: Caption
Supplementary Table 2: Molecules differently abundant between COVID-19 ARDS and Bacterial sepsis-induced ARDS.

### Sheet: Metabolomics
name	outcome	estimate	std_error	statistic	fold_change	p_value	adj_p	effect_high_in	SUPER_PATHWAY	SUB_PATHWAY	COMP_ID	PUBCHEM	CAS	KEGG	HMDB
trigonelline (N'-methylnicotinate)	Group	-3.03548	0.410878	-7.38777	-3.03548	4.20352e-10	2.78693e-07	Bact-Seps	Cofactors and Vitamins	Nicotinate and Nicotinamide Metabolism	32401	5570	535-83-1	C01004	HMDB0000875
theobromine	Group	-3.33444	0.586956	-5.6809	-3.33444	3.67395e-07	0.000121791	Bact-Seps	Xenobiotics	Xanthine Metabolism	18392	5429	83-67-0	C07480	HMDB0002825
glutamine conjugate of C7H12O2*	Group	-2.69128	0.491171	-5.47932	-2.69128	7.97418e-07	0.000176229	Bact-Seps	Partially Characterized Molecules	Partially Characterized Molecules	63658
eicosapentaenoate (EPA; 20:5n3)	Group	1.71655	0.341895	5.02069	1.71655	4.49779e-06	0.000497006	Co19-ARDS	Lipid	Long Chain Polyunsaturated Fatty Acid (n3 and n6)	18467	446284	10-2005-9;10417-94-4	C06428	HMDB0001999
ethyl beta-glucopyranoside	Group	-2.54227	0.505102	-5.03319	-2.54227	4.29357e-06	0.000497006	Bact-Seps	Xenobiotics	Food Component/Plant	64131	121667			HMDB0029968
propionylcarnitine (C3)	Group	1.1029	0.216732	5.08879	1.1029	3.49022e-06	0.000497006	Co19-ARDS	Lipid	Fatty Acid Metabolism (also BCAA Metabolism)	32452	107738	17298-37-2	C03017	HMDB0000824
propyl 4-hydroxybenzoate sulfate	Group	-2.16831	0.439647	-4.93193	-2.16831	6.24788e-06	0.000591763	Bact-Seps	Xenobiotics	Benzoate Metabolism	48460	131838881	162338-10-5		HMDB0135261
beta-sitosterol	Group	1.81427	0.376239	4.82213	1.81427	9.35371e-06	0.000600729	Co19-ARDS	Lipid	Sterol	27414	222284	83-46-5	C01753	HMDB0000852
glutamate	Group	0.94904	0.197521	4.80476	0.94904	9.96684e-06	0.000600729	Co19-ARDS	Amino Acid	Glutamate Metabolism	57	33032	56-86-0	C00025,C00217	HMDB0000148
nervonoylcarnitine (C24:1)*	Group	1.07054	0.221342	4.83659	1.07054	8.87132e-06	0.000600729	Co19-ARDS	Lipid	Fatty Acid Metabolism (Acyl Carnitine, Monounsaturated)	57531
ximenoylcarnitine (C26:1)*	Group	1.12957	0.232437	4.8597	1.12957	8.15051e-06	0.000600729	Co19-ARDS	Lipid	Fatty Acid Metabolism (Acyl Carnitine, Monounsaturated)	57517
1-stearoyl-2-oleoyl-GPS (18:0/18:1)	Group	1.71104	0.365809	4.6774	1.71104	1.5834e-05	0.000697721	Co19-ARDS	Lipid	Phosphatidylserine (PS)	19265	9547087			HMDB0010163
2-aminoadipate	Group	0.868457	0.186115	4.66624	0.868457	1.64853e-05	0.000697721	Co19-ARDS	Amino Acid	Lysine Metabolism	6146	92136	542-32-5;1118-90-7	C00956	HMDB0000510
citrulline	Group	0.566229	0.121852	4.64685	0.566229	1.76799e-05	0.000697721	Co19-ARDS	Amino Acid	Urea cycle; Arginine and Proline Metabolism	2132	9750	372-75-8	C00327	HMDB0000904
m-tyramine sulfate	Group	1.0047	0.216364	4.64357	1.0047	1.78903e-05	0.000697721	Co19-ARDS	Amino Acid	Tyrosine Metabolism	48417		175727-14-7
stearidonate (18:4n3)	Group	1.69281	0.357517	4.73491	1.69281	1.28554e-05	0.000697721	Co19-ARDS	Lipid	Long Chain Polyunsaturated Fatty Acid (n3 and n6)	33969	5312508	111174-40-4	C16300	HMDB0006547
vanillylmandelate (VMA)	Group	-1.57618	0.335474	-4.69836	-1.57618	1.46775e-05	0.000697721	Bact-Seps	Amino Acid	Tyrosine Metabolism	1567	1245	55-10-7	C05584	HMDB0000291
6-oxopiperidine-2-carboxylate	Group	1.39237	0.305914	4.55151	1.39237	2.4895e-05	0.000916965	Co19-ARDS	Amino Acid	Lysine Metabolism	43231	3014237	34622-39-4		HMDB0061705
3-hydroxyhexanoate	Group	-0.87521	0.194712	-4.49489	-0.87521	3.04613e-05	0.00106294	Bact-Seps	Lipid	Fatty Acid, Monohydroxy	53230	151492	10191-24-9		HMDB0061652,HMDB0010718
5-dodecenoate (12:1n7)	Group	-1.11292	0.24895	-4.47047	-1.11292	3.32199e-05	0.00107667	Bact-Seps	Lipid	Medium Chain Fatty Acid	33968	5312378	2430-94-6		HMDB0000529
glycine conjugate of C10H14O2 (1)*	Group	-1.04057	0.233152	-4.46307	-1.04057	3.41026e-05	0.00107667	Bact-Seps	Partially Characterized Molecules	Partially Characterized Molecules	62146
glycerophosphoethanolamine	Group	1.02528	0.231069	4.43713	1.02528	3.73814e-05	0.00112654	Co19-ARDS	Lipid	Phospholipid Metabolism	37455	123874	33049-08-0	C01233	HMDB0000114
o-cresol sulfate	Group	-1.27995	0.29104	-4.39785	-1.27995	4.29365e-05	0.00123769	Bact-Seps	Xenobiotics	Benzoate Metabolism	36845	11615528			HMDB0011635
1-methyl-5-imidazolelactate	Group	-1.68155	0.390343	-4.30789	-1.68155	5.88461e-05	0.00162562	Bact-Seps	Amino Acid	Histidine Metabolism	64596		2022510-60-5
7-methylguanine	Group	-0.574639	0.134423	-4.27486	-0.574639	6.60156e-05	0.00175073	Bact-Seps	Nucleotide	Purine Metabolism, Guanine containing	35114	135398679	578-76-7	C02242	HMDB0000897
lignoceroylcarnitine (C24)*	Group	0.953259	0.224952	4.23761	0.953259	7.51186e-05	0.00191552	Co19-ARDS	Lipid	Fatty Acid Metabolism (Acyl Carnitine, Long Chain Saturated)	57515
2-pyrrolidinone	Group	-1.37271	0.327302	-4.19401	-1.37271	8.73204e-05	0.0021442	Bact-Seps	Amino Acid	Glutamate Metabolism	31675	12025	616-45-5		HMDB0002039
sphingadienine	Group	1.13216	0.271495	4.1701	1.13216	9.48043e-05	0.00224483	Co19-ARDS	Lipid	Sphingolipid Synthesis	57426	6449795	25696-03-1
citramalate	Group	-0.973989	0.236112	-4.12511	-0.973989	0.0001106	0.0024855	Bact-Seps	Amino Acid	Glutamate Metabolism	22158	1081	1583974	C00815	HMDB0000426
taurochenodeoxycholate	Group	-1.76977	0.429534	-4.12022	-1.76977	0.000112466	0.0024855	Bact-Seps	Lipid	Primary Bile Acid Metabolism	18494	387316	6009-98-9	C05465	HMDB0000951
17alpha-hydroxypregnanolone glucuronide	Group	-1.51195	0.368199	-4.10633	-1.51195	0.000117922	0.002522	Bact-Seps	Lipid	Pregnenolone Steroids	47403
3-methylhistidine	Group	-1.16412	0.290836	-4.00265	-1.16412	0.000167549	0.00326938	Bact-Seps	Amino Acid	Histidine Metabolism	15677	64969	368-16-1	C01152	HMDB0000479
azelate (C9-DC)	Group	-0.693595	0.17274	-4.01525	-0.693595	0.000160586	0.00326938	Bact-Seps	Lipid	Fatty Acid, Dicarboxylate	18362	2266	123-99-9	C08261	HMDB0000784
N1,N12-diacetylspermine	Group	-1.32699	0.331543	-4.00246	-1.32699	0.00016766	0.00326938	Bact-Seps	Amino Acid	Polyamine Metabolism	52987	132680	61345-83-3	C03413	HMDB0002172
heptenedioate (C7:1-DC)*	Group	-1.26704	0.320889	-3.94855	-1.26704	0.000200899	0.00380561	Bact-Seps	Lipid	Fatty Acid, Dicarboxylate	61866
citraconate/glutaconate	Group	-0.985702	0.253416	-3.88966	-0.985702	0.000244433	0.00395266	Bact-Seps	Energy	TCA Cycle	47076	643798;5280498		C02226,C02214	HMDB0000620,HMDB0000634
cortisol	Group	-1.15911	0.296408	-3.91053	-1.15911	0.000228058	0.00395266	Bact-Seps	Lipid	Corticosteroids	1712	5754	50-23-7	C00735	HMDB0000063
gamma-glutamylcitrulline*	Group	1.00058	0.256656	3.89852	1.00058	0.000237351	0.00395266	Co19-ARDS	Peptide	Gamma-glutamyl Amino Acid	62104
N-acetylglucosamine/N-acetylgalactosamine	Group	-0.708817	0.182074	-3.89302	-0.708817	0.00024172	0.00395266	Bact-Seps	Carbohydrate	Aminosugar Metabolism	46539	84265;439174		C01074	HMDB0000212,HMDB0000215
N-acetylputrescine	Group	-0.837529	0.213729	-3.91865	-0.837529	0.00022198	0.00395266	Bact-Seps	Amino Acid	Polyamine Metabolism	37496	122356	18233-70-0	C02714	HMDB0002064
taurocholate	Group	-1.85859	0.476349	-3.90174	-1.85859	0.00023482	0.00395266	Bact-Seps	Lipid	Primary Bile Acid Metabolism	18497	46783527;6675	145-42-6	C05122	HMDB0000036
methionine sulfone	Group	-0.895414	0.230798	-3.87965	-0.895414	0.000252688	0.00398886	Bact-Seps	Amino Acid	Methionine, Cysteine, SAM and Taurine Metabolism	44878	69961	820-10-0		HMDB0062174
10-undecenoate (11:1n1)	Group	-1.07975	0.280125	-3.85452	-1.07975	0.000274589	0.00399263	Bact-Seps	Lipid	Medium Chain Fatty Acid	32497	14891	1333-28-4	C13910	HMDB0033724
4-acetamidobutanoate	Group	-1.29778	0.336296	-3.85904	-1.29778	0.000270522	0.00399263	Bact-Seps	Amino Acid	Polyamine Metabolism	1558	18189	3025-96-5	C02946	HMDB0003681
5-hydroxyindoleacetate	Group	-0.7775	0.201812	-3.8526	-0.7775	0.000276333	0.00399263	Bact-Seps	Amino Acid	Tryptophan Metabolism	437	1826	54-16-0	C05635	HMDB0000763
oxalate (ethanedioate)	Group	0.735007	0.190819	3.85185	0.735007	0.000277015	0.00399263	Co19-ARDS	Cofactors and Vitamins	Ascorbate and Aldarate Metabolism	20694	971	144-62-7	C00209	HMDB0002329
1-methylurate	Group	-1.45798	0.380985	-3.82686	-1.45798	0.000300799	0.00407966	Bact-Seps	Xenobiotics	Xanthine Metabolism	34395	69726	708-79-2	C16359	HMDB0003099
2-methylbutyrylcarnitine (C5)	Group	1.16374	0.304268	3.82472	1.16374	0.000302924	0.00407966	Co19-ARDS	Amino Acid	Leucine, Isoleucine and Valine Metabolism	45095	6426901	31023-25-3		HMDB0000378
homostachydrine*	Group	-1.66337	0.436409	-3.81148	-1.66337	0.000316398	0.00407966	Bact-Seps	Xenobiotics	Food Component/Plant	33009	441447	1195-94-4	C08283	HMDB0033433
imidazole lactate	Group	-0.91871	0.241073	-3.81093	-0.91871	0.00031697	0.00407966	Bact-Seps	Amino Acid	Histidine Metabolism	15716	793	14403-45-3	C05568	HMDB0002320
N-acetylaspartate (NAA)	Group	-0.654628	0.171906	-3.80806	-0.654628	0.000319974	0.00407966	Bact-Seps	Amino Acid	Alanine and Aspartate Metabolism	22185	65065	997-55-7;997-55-7	C01042	HMDB0000812
retinol (Vitamin A)	Group	1.40035	0.367224	3.81334	1.40035	0.00031447	0.00407966	Co19-ARDS	Cofactors and Vitamins	Vitamin A Metabolism	1806	445354	68-26-8	C00473	HMDB0000305
isobutyrylcarnitine (C4)	Group	1.27479	0.3367	3.78613	1.27479	0.000343808	0.00430085	Co19-ARDS	Amino Acid	Leucine, Isoleucine and Valine Metabolism	33441	168379	25518-49-4		HMDB0000736
gamma-glutamylisoleucine*	Group	0.507049	0.134711	3.76397	0.507049	0.000369624	0.00451656	Co19-ARDS	Peptide	Gamma-glutamyl Amino Acid	34456	22885096			HMDB0011170
N-acetylmethionine sulfoxide	Group	-1.0204	0.271398	-3.7598	-1.0204	0.000374677	0.00451656	Bact-Seps	Amino Acid	Methionine, Cysteine, SAM and Taurine Metabolism	45428	11902949	108646-71-5
N-acetyl-2-aminooctanoate*	Group	-1.03354	0.277218	-3.72827	-1.03354	0.000415151	0.00491509	Bact-Seps	Lipid	Fatty Acid, Amino	62059	95555			HMDB0059745
3-hydroxyhippurate	Group	-1.95358	0.525886	-3.71484	-1.95358	0.00043363	0.0050438	Bact-Seps	Xenobiotics	Benzoate Metabolism	39600	450268	1637-75-8		HMDB0006116
glycine conjugate of C10H12O2*	Group	-0.92408	0.249704	-3.70069	-0.92408	0.000453934	0.00518894	Bact-Seps	Partially Characterized Molecules	Partially Characterized Molecules	62145
vanillactate	Group	-1.42952	0.387353	-3.69049	-1.42952	0.00046915	0.00527197	Bact-Seps	Amino Acid	Tyrosine Metabolism	54910	160637	2475-56-1		HMDB0000913
tetrahydrocortisol glucuronide	Group	-1.6802	0.457677	-3.67115	-1.6802	0.00049933	0.0055176	Bact-Seps	Lipid	Corticosteroids	64411
gamma-glutamylglutamate	Group	1.21884	0.336084	3.62659	1.21884	0.000576061	0.00620074	Co19-ARDS	Peptide	Gamma-glutamyl Amino Acid	36738	92865	1116-22-9	C05282	HMDB0011737
trans-2-hexenoylglycine	Group	-0.920601	0.253992	-3.62453	-0.920601	0.000579858	0.00620074	Bact-Seps	Lipid	Fatty Acid Metabolism (Acyl Glycine)	61798
caprylate (8:0)	Group	1.38054	0.383241	3.60227	1.38054	0.000622564	0.0065099	Co19-ARDS	Lipid	Medium Chain Fatty Acid	32492	379	124-07-2	C06423	HMDB0000482
dimethylglycine	Group	0.686844	0.190825	3.59933	0.686844	0.000628406	0.0065099	Co19-ARDS	Amino Acid	Glycine, Serine and Threonine Metabolism	5086	673	1118-68-9	C03626	HMDB0000092
succinoyltaurine	Group	-1.30835	0.36453	-3.58915	-1.30835	0.000649104	0.00662086	Bact-Seps	Amino Acid	Methionine, Cysteine, SAM and Taurine Metabolism	63678
tiglyl carnitine (C5)	Group	0.857654	0.241101	3.55724	0.857654	0.000718234	0.00721499	Co19-ARDS	Amino Acid	Leucine, Isoleucine and Valine Metabolism	35428	22833596	64191-86-2		HMDB0002366
glutamine conjugate of C6H10O2 (1)*	Group	-1.3545	0.382745	-3.53891	-1.3545	0.000761071	0.00749951	Bact-Seps	Partially Characterized Molecules	Partially Characterized Molecules	63657
threonate	Group	0.905331	0.256066	3.53555	0.905331	0.000769181	0.00749951	Co19-ARDS	Cofactors and Vitamins	Ascorbate and Aldarate Metabolism	27738	5460407;151152	70753-61-6	C01620	HMDB0000943,HMDB0062620
argininate*	Group	0.953344	0.270738	3.52128	0.953344	0.000804533	0.00767853	Co19-ARDS	Amino Acid	Urea cycle; Arginine and Proline Metabolism	57461	160437	157-07-3		HMDB0003148
maltotriose	Group	1.14897	0.326813	3.51569	1.14897	0.000818787	0.00767853	Co19-ARDS	Carbohydrate	Glycogen Metabolism	44688	439586	1109-28-0	C01835	HMDB0001262
oleoyl ethanolamide	Group	-0.632718	0.180039	-3.51434	-0.632718	0.000822286	0.00767853	Bact-Seps	Lipid	Endocannabinoid	38102	5283454	11-58-0;111-58-0		HMDB0002088
(2-butoxyethoxy)acetic acid	Group	-1.35855	0.38715	-3.5091	-1.35855	0.000835939	0.00769761	Bact-Seps	Xenobiotics	Chemical	63380	106312
cortisone	Group	-1.09557	0.312924	-3.50107	-1.09557	0.000857259	0.00778579	Bact-Seps	Lipid	Corticosteroids	1769	222786	53-06-5	C00762	HMDB0002802
1-stearoyl-2-arachidonoyl-GPS (18:0/20:4)	Group	1.22457	0.350255	3.49623	1.22457	0.00087037	0.00779804	Co19-ARDS	Lipid	Phosphatidylserine (PS)	52235	24779545			HMDB0012383
3-(4-hydroxyphenyl)lactate (HPLA)	Group	-0.711142	0.204189	-3.48277	-0.711142	0.000907822	0.00791955	Bact-Seps	Amino Acid	Tyrosine Metabolism	32197	9378	6482-98-0	C03672	HMDB0000755
hydroxyasparagine	Group	-0.713437	0.204779	-3.48394	-0.713437	0.000904513	0.00791955	Bact-Seps	Amino Acid	Alanine and Aspartate Metabolism	62060	15991574		C20631	HMDB32332
aspartate	Group	0.782044	0.225138	3.47362	0.782044	0.000934151	0.00804341	Co19-ARDS	Amino Acid	Alanine and Aspartate Metabolism	443	5960	56-84-8	C00049	HMDB0000191
aconitate [cis or trans]	Group	-0.416421	0.120689	-3.45035	-0.416421	0.00100441	0.00853752	Bact-Seps	Energy	TCA Cycle	46173	643757;444212		C02341,C004174	HMDB0000958,HMDB000072
3-hydroxyoctanoate	Group	-0.647991	0.189119	-3.42637	-0.647991	0.00108205	0.00885681	Bact-Seps	Lipid	Fatty Acid, Monohydroxy	22001	26613	88930-08-9	C20793	HMDB0001954
1-methyladenosine	Group	-0.414539	0.120792	-3.43183	-0.414539	0.00106388	0.00885681	Bact-Seps	Nucleotide	Purine Metabolism, Adenine containing	15650	27476	15763-06-1	C02494	HMDB0003331
S-1-pyrroline-5-carboxylate	Group	0.682373	0.199018	3.42869	0.682373	0.0010743	0.00885681	Co19-ARDS	Amino Acid	Glutamate Metabolism	42370	11966181	2906-39-0	C04322	HMDB0001301
3-bromo-5-chloro-2,6-dihydroxybenzoic acid*	Group	0.862881	0.252964	3.41108	0.862881	0.0011345	0.00896297	Co19-ARDS	Xenobiotics	Chemical	63681	134581543
cysteinylglycine	Group	-0.969897	0.284363	-3.41077	-0.969897	0.00113558	0.00896297	Bact-Seps	Amino Acid	Glutathione Metabolism	35637	439498	19246-18-5	C01419	HMDB0000078
uridine	Group	0.705979	0.206939	3.41153	0.705979	0.00113291	0.00896297	Co19-ARDS	Nucleotide	Pyrimidine Metabolism, Uracil containing	606	6029	58-96-8	C00299	HMDB0000296
stearoylcarnitine (C18)	Group	0.715603	0.2102	3.40438	0.715603	0.00115821	0.00903403	Co19-ARDS	Lipid	Fatty Acid Metabolism (Acyl Carnitine, Long Chain Saturated)	34409	3006797	18822-91-8		HMDB0000848
caprate (10:0)	Group	1.02977	0.30289	3.39983	1.02977	0.0011746	0.00905533	Co19-ARDS	Lipid	Medium Chain Fatty Acid	1642	2969	334-48-5	C01571	HMDB0000511
glutamine conjugate of C6H10O2 (2)*	Group	-1.48364	0.437525	-3.39098	-1.48364	0.00120708	0.0091168	Bact-Seps	Partially Characterized Molecules	Partially Characterized Molecules	63660
N6-succinyladenosine	Group	-0.853778	0.251839	-3.39018	-0.853778	0.00121007	0.0091168	Bact-Seps	Nucleotide	Purine Metabolism, Adenine containing	48130	165243	4542-23-8		HMDB0000912
2,3-dihydroxy-2-methylbutyrate	Group	-0.721387	0.213312	-3.38183	-0.721387	0.00124154	0.00914601	Bact-Seps	Amino Acid	Leucine, Isoleucine and Valine Metabolism	57547	301941	14868-24-7		HMDB0029576
N-acetylarginine	Group	1.00931	0.2984	3.38241	1.00931	0.00123933	0.00914601	Co19-ARDS	Amino Acid	Urea cycle; Arginine and Proline Metabolism	33953	67427	155-84-0	C02562	HMDB0004620
adenosine 5'-diphosphoribose (ADP-ribose)	Group	1.02153	0.302884	3.37267	1.02153	0.00127701	0.00930396	Co19-ARDS	Cofactors and Vitamins	Nicotinate and Nicotinamide Metabolism	558	192	68414-18-6	C00301	HMDB0001178
glycerophosphorylcholine (GPC)	Group	0.79316	0.235672	3.36552	0.79316	0.00130534	0.00940699	Co19-ARDS	Lipid	Phospholipid Metabolism	15990	71920	28319-77-9	C00670	HMDB0000086
myristoleate (14:1n5)	Group	-0.941646	0.280268	-3.35981	-0.941646	0.0013284	0.00947018	Bact-Seps	Lipid	Long Chain Monounsaturated Fatty Acid	32418	5281119	544-64-9	C08322	HMDB0002000
2-hydroxyoctanoate	Group	-0.857266	0.256045	-3.34811	-0.857266	0.00137684	0.00968038	Bact-Seps	Lipid	Fatty Acid, Monohydroxy	22036	5312860;6995013;94180	617-73-2		HMDB0002264
2R,3R-dihydroxybutyrate	Group	0.868979	0.259731	3.34568	0.868979	0.00138708	0.00968038	Co19-ARDS	Lipid	Fatty Acid, Dihydroxy	63109	13120901	759-06-8		HMDB0000498
isocitric lactone	Group	-0.937468	0.280932	-3.33699	-0.937468	0.0014244	0.00983724	Bact-Seps	Energy	TCA Cycle	54724	98259	4702-32-3
cis-3,4-methyleneheptanoylglycine	Group	-0.803186	0.241535	-3.32534	-0.803186	0.00147591	0.0100879	Bact-Seps	Lipid	Fatty Acid Metabolism (Acyl Glycine)	64386
arginine	Group	0.716949	0.216377	3.31342	0.716949	0.00153043	0.0103538	Co19-ARDS	Amino Acid	Urea cycle; Arginine and Proline Metabolism	1638	6322	1119-34-2	C00062	HMDB0000517
phosphoethanolamine (PE)	Group	1.1185	0.338362	3.30564	1.1185	0.00156705	0.0104945	Co19-ARDS	Lipid	Phospholipid Metabolism	1600	1015	1071-23-4	C00346	HMDB0000224
1-methyl-5-imidazoleacetate	Group	-1.78831	0.542534	-3.29622	-1.78831	0.00161248	0.0106907	Bact-Seps	Amino Acid	Histidine Metabolism	62946	6451814	4200-48-0		HMDB04988
sphingosine	Group	0.997988	0.303218	3.29132	0.997988	0.00163659	0.0107432	Co19-ARDS	Lipid	Sphingosines	17747	5280335	123-78-4	C00319	HMDB0000252
N2,N2-dimethylguanosine	Group	-0.823822	0.250624	-3.28709	-0.823822	0.0016577	0.0107751	Bact-Seps	Nucleotide	Purine Metabolism, Guanine containing	35137	135501639	2140-67-2		HMDB0004824
AMP	Group	0.98155	0.300222	3.26942	0.98155	0.00174858	0.0112554	Co19-ARDS	Nucleotide	Purine Metabolism, Adenine containing	32342	6083	149022-20-8	C00020	HMDB0000045
2-hydroxynervonate*	Group	0.52149	0.160116	3.25694	0.52149	0.00181557	0.0115743	Co19-ARDS	Lipid	Fatty Acid, Monohydroxy	61698	5312783
12,13-DiHOME	Group	0.76328	0.234889	3.24953	0.76328	0.00185653	0.0117226	Co19-ARDS	Lipid	Fatty Acid, Dihydroxy	38395	10236635	263399-35-5	C14829	HMDB0004705
pregnanediol-3-glucuronide	Group	-1.31684	0.406401	-3.24023	-1.31684	0.00190908	0.0118292	Bact-Seps	Lipid	Progestin Steroids	40708	123796	1852-49-9		HMDB0010318
tartronate (hydroxymalonate)	Group	0.864881	0.26676	3.24217	0.864881	0.00189799	0.0118292	Co19-ARDS	Xenobiotics	Food Component/Plant	20693	45	80-69-3	C02287	HMDB0035227
tridecenedioate (C13:1-DC)*	Group	-0.967278	0.302969	-3.19267	-0.967278	0.00220066	0.0135096	Bact-Seps	Lipid	Fatty Acid, Dicarboxylate	62919
1-stearoyl-2-docosahexaenoyl-GPS (18:0/22:6)*	Group	0.86485	0.272698	3.17146	0.86485	0.00234368	0.0136985	Co19-ARDS	Lipid	Phosphatidylserine (PS)	52696	24779546	474943-18-5		HMDB0010167
3-hydroxy-3-methylglutarate	Group	-0.632915	0.199024	-3.1801	-0.632915	0.00228443	0.0136985	Bact-Seps	Lipid	Mevalonate Metabolism	531	1662;5459993	503-49-1	C03761	HMDB0000355
hypotaurine	Group	0.766445	0.241437	3.17451	0.766445	0.0023226	0.0136985	Co19-ARDS	Amino Acid	Methionine, Cysteine, SAM and Taurine Metabolism	590	107812	300-84-5	C00519	HMDB0000965
nicotinamide riboside	Group	-0.814016	0.256805	-3.16978	-0.814016	0.00235539	0.0136985	Bact-Seps	Cofactors and Vitamins	Nicotinate and Nicotinamide Metabolism	33013	439924	1341-23-7	C03150	HMDB0000855
pregnenetriol disulfate*	Group	-1.19952	0.376918	-3.18244	-1.19952	0.00226859	0.0136985	Bact-Seps	Lipid	Pregnenolone Steroids	62921
taurocholenate sulfate*	Group	-1.42897	0.449701	-3.1776	-1.42897	0.00230143	0.0136985	Bact-Seps	Lipid	Secondary Bile Acid Metabolism	32807
2,6-dihydroxybenzoic acid	Group	-1.35	0.427973	-3.1544	-1.35	0.00246506	0.0140891	Bact-Seps	Xenobiotics	Drug - Topical Agents	63042	9338	303-07-1		HMDB0013676
ribitol	Group	-0.400022	0.126775	-3.15537	-0.400022	0.00245798	0.0140891	Bact-Seps	Carbohydrate	Pentose Metabolism	15772	6912	488-81-3	C00532,C01904,C00474,C00379	HMDB0002917,HMDB0000508,HMDB0001851,HMDB0000568
sphingosine 1-phosphate	Group	0.708876	0.22505	3.14986	0.708876	0.00249832	0.0141572	Co19-ARDS	Lipid	Sphingosines	34445	5283560	26993-30-6	C06124	HMDB0000277
gamma-CEHC	Group	0.975548	0.312794	3.11882	0.975548	0.00273729	0.0153798	Co19-ARDS	Cofactors and Vitamins	Tocopherol Metabolism	44876	133098	178167-75-4		HMDB0001931
5alpha-androstan-3alpha,17beta-diol monosulfate (1)	Group	-1.60902	0.51718	-3.11114	-1.60902	0.00279962	0.0155979	Bact-Seps	Lipid	Androgenic Steroids	37186	121596226;121596225
3-phosphoglycerate	Group	0.982801	0.317803	3.09248	0.982801	0.00295665	0.0163355	Co19-ARDS	Carbohydrate	Glycolysis, Gluconeogenesis, and Pyruvate Metabolism	1414	724	80731-10-8	C00597	HMDB0000807
pregnenetriol sulfate*	Group	-1.47197	0.476806	-3.08715	-1.47197	0.00300303	0.0164546	Bact-Seps	Lipid	Pregnenolone Steroids	62922	129671303
erucate (22:1n9)	Group	0.814894	0.264401	3.08203	0.814894	0.00304816	0.016565	Co19-ARDS	Lipid	Long Chain Monounsaturated Fatty Acid	1552	8216;5281116	112-86-7	C08316	HMDB0002068
beta-hydroxyisovaleroylcarnitine	Group	0.677483	0.220049	3.07878	0.677483	0.00307718	0.0165868	Co19-ARDS	Amino Acid	Leucine, Isoleucine and Valine Metabolism	35433		99159-87-2
decadienedioic acid (C10:2-DC)	Group	-1.33201	0.437556	-3.04421	-1.33201	0.00340192	0.0181893	Bact-Seps	Lipid	Fatty Acid, Dicarboxylate	63685	17789717
lactate	Group	-0.518703	0.17157	-3.02327	-0.518703	0.00361393	0.0191683	Bact-Seps	Carbohydrate	Glycolysis, Gluconeogenesis, and Pyruvate Metabolism	527	612	79-33-4	C00186	HMDB0000190
N-acetylglutamate	Group	-0.53338	0.176677	-3.01895	-0.53338	0.00365912	0.019254	Bact-Seps	Amino Acid	Glutamate Metabolism	15720	70914	1430871	C00624	HMDB0001138
3-methoxytyrosine	Group	-0.625469	0.207923	-3.00817	-0.625469	0.00377426	0.0197034	Bact-Seps	Amino Acid	Tyrosine Metabolism	12017	9307	300-48-1		HMDB0001434
myo-inositol	Group	-0.811503	0.270616	-2.99873	-0.811503	0.00387793	0.0200865	Bact-Seps	Lipid	Inositol Metabolism	1124	892	87-89-8	C00137	HMDB0000211
9-hydroxystearate	Group	-0.647593	0.21677	-2.98747	-0.647593	0.00400499	0.0204254	Bact-Seps	Lipid	Fatty Acid, Monohydroxy	47120	9570127	25498-28-6		HMDB0061661
alpha-ketoglutaramate*	Group	-0.707686	0.236875	-2.98759	-0.707686	0.00400356	0.0204254	Bact-Seps	Amino Acid	Glutamate Metabolism	62101	48	18465-19-5	C00940	HMDB0001552
branched-chain, straight-chain, or cyclopropyl 12:1 fatty acid*	Group	-0.790354	0.264861	-2.98403	-0.790354	0.00404458	0.0204699	Bact-Seps	Partially Characterized Molecules	Partially Characterized Molecules	63683
delta-CEHC	Group	0.939261	0.315135	2.98051	0.939261	0.00408549	0.0205203	Co19-ARDS	Cofactors and Vitamins	Tocopherol Metabolism	62287	35027084	84599-16-6
methyl-4-hydroxybenzoate sulfate	Group	-1.6179	0.544357	-2.97213	-1.6179	0.00418429	0.0208585	Bact-Seps	Xenobiotics	Benzoate Metabolism	48429	10657183			HMDB0041646
N-methylproline	Group	-1.41146	0.475727	-2.96695	-1.41146	0.00424652	0.0210108	Bact-Seps	Amino Acid	Urea cycle; Arginine and Proline Metabolism	37431	643474	475-11-6		HMDB0094696
cysteine	Group	-0.528561	0.178564	-2.96006	-0.528561	0.00433066	0.0212683	Bact-Seps	Amino Acid	Methionine, Cysteine, SAM and Taurine Metabolism	1868	5862	52-90-4;56-89-3	C00097	HMDB0000574
phosphocholine	Group	0.655879	0.222904	2.94243	0.655879	0.00455287	0.0221952	Co19-ARDS	Lipid	Phospholipid Metabolism	34396	1014	72556-74-2	C00588	HMDB0001565
3-hydroxylaurate	Group	-0.686569	0.233944	-2.93476	-0.686569	0.00465287	0.0225172	Bact-Seps	Lipid	Fatty Acid, Monohydroxy	32457	94216	53941-38-1		HMDB0000387
cerotoylcarnitine (C26)*	Group	0.759613	0.26038	2.91733	0.759613	0.00488772	0.0231853	Co19-ARDS	Lipid	Fatty Acid Metabolism (Acyl Carnitine, Long Chain Saturated)	57516	53477828			HMDB0006347
inosine 5'-monophosphate (IMP)	Group	0.962073	0.3305	2.91096	0.962073	0.00497618	0.0231853	Co19-ARDS	Nucleotide	Purine Metabolism, (Hypo)Xanthine/Inosine containing	2133	8582	4691-65-0	C00130	HMDB0000175
isovalerylcarnitine (C5)	Group	0.817869	0.280594	2.91477	0.817869	0.00492299	0.0231853	Co19-ARDS	Amino Acid	Leucine, Isoleucine and Valine Metabolism	34407	169235	31023-24-2	C20826	HMDB0000688
N-acetylcitrulline	Group	0.982242	0.337632	2.90921	0.982242	0.00500076	0.0231853	Co19-ARDS	Amino Acid	Urea cycle; Arginine and Proline Metabolism	48434	656979	33965-42-3	C15532,C02851	HMDB0000856
picolinoylglycine	Group	0.875951	0.301044	2.90971	0.875951	0.00499366	0.0231853	Co19-ARDS	Lipid	Fatty Acid Metabolism (Acyl Glycine)	63057	11788622	5616-29-5		HMDB0059766
trans-3,4-methyleneheptanoylcarnitine	Group	0.635761	0.218062	2.9155	0.635761	0.00491291	0.0231853	Co19-ARDS	Lipid	Fatty Acid Metabolism (Acyl Carnitine, Monounsaturated)	52929
9,10-DiHOME	Group	0.994539	0.343789	2.89288	0.994539	0.00523553	0.0241053	Co19-ARDS	Lipid	Fatty Acid, Dihydroxy	38399	9966640	263399-34-4	C14828	HMDB0004704
delta-tocopherol	Group	1.20651	0.419189	2.87819	1.20651	0.00545533	0.0248661	Co19-ARDS	Cofactors and Vitamins	Tocopherol Metabolism	33418	92094	119-13-1	C14151	HMDB0002902
tetradecadienoate (14:2)*	Group	-0.71799	0.249575	-2.87685	-0.71799	0.00547578	0.0248661	Bact-Seps	Lipid	Long Chain Polyunsaturated Fatty Acid (n3 and n6)	62850	5312409	39039-37-7		HMDB0000560
guaiacol sulfate	Group	-1.42487	0.499299	-2.85374	-1.42487	0.00584035	0.0263412	Bact-Seps	Xenobiotics	Benzoate Metabolism	46111	22473			HMDB0060013
N-acetylalanine	Group	-0.324882	0.114284	-2.84276	-0.324882	0.0060212	0.0266137	Bact-Seps	Amino Acid	Alanine and Aspartate Metabolism	1585	88064	97-69-8	C02847	HMDB0000766
pregnenediol sulfate (C21H34O5S)*	Group	-1.18482	0.416781	-2.84278	-1.18482	0.00602089	0.0266137	Bact-Seps	Lipid	Pregnenolone Steroids	32619	105074	1247-64-9	C18044	HMDB0000774
serine	Group	0.494354	0.173794	2.84449	0.494354	0.00599247	0.0266137	Co19-ARDS	Amino Acid	Glycine, Serine and Threonine Metabolism	1648	5951	56-45-1	C00065	HMDB0000187
6-bromotryptophan	Group	0.659229	0.232309	2.83772	0.659229	0.00610596	0.0268096	Co19-ARDS	Amino Acid	Tryptophan Metabolism	62503	9856996
pregnenolone sulfate	Group	-1.09724	0.388761	-2.8224	-1.09724	0.00637052	0.0277872	Bact-Seps	Lipid	Pregnenolone Steroids	38170	105074	1247-64-9	C18044	HMDB0000774
4-methoxyphenol sulfate	Group	1.34037	0.47542	2.81933	1.34037	0.00642464	0.0278401	Co19-ARDS	Amino Acid	Tyrosine Metabolism	48457		3233-60-1
3-hydroxybutyroylglycine	Group	-0.88775	0.315347	-2.81516	-0.88775	0.00649909	0.0279798	Bact-Seps	Lipid	Fatty Acid Metabolism (Acyl Glycine)	62064
2-hydroxyglutarate	Group	-0.707663	0.252808	-2.79921	-0.707663	0.00679077	0.029047	Bact-Seps	Lipid	Fatty Acid, Dicarboxylate	52294	43	40951-21-1	C02630	HMDB0059655
2-keto-3-deoxy-gluconate	Group	-0.794295	0.287238	-2.76528	-0.794295	0.00745203	0.0315337	Bact-Seps	Xenobiotics	Food Component/Plant	48141	161227	17510-99-5	C00204	HMDB0001353
3-hydroxystachydrine*	Group	-1.59701	0.577676	-2.76454	-1.59701	0.00746725	0.0315337	Bact-Seps	Xenobiotics	Food Component/Plant	62062	46173781		C10151
palmitoyl ethanolamide	Group	-0.368923	0.134431	-2.74432	-0.368923	0.00788963	0.0331065	Bact-Seps	Lipid	Endocannabinoid	38165	4671	544-31-0	C16512	HMDB0002100
3-hydroxymyristate	Group	-0.491151	0.179499	-2.73623	-0.491151	0.00806474	0.0336284	Bact-Seps	Lipid	Fatty Acid, Monohydroxy	21158	16064	3422-31-9
phenyllactate (PLA)	Group	-0.919638	0.33701	-2.72882	-0.919638	0.00822822	0.0340957	Bact-Seps	Amino Acid	Phenylalanine Metabolism	22130	3848	828-01-3	C05607	HMDB0000779,HMDB0000563
gamma-glutamylhistidine	Group	-0.552166	0.203053	-2.71931	-0.552166	0.00844229	0.0347655	Bact-Seps	Peptide	Gamma-glutamyl Amino Acid	18245	7017195	37460-15-4		HMDB0029151
nicotinamide	Group	0.994115	0.366796	2.71027	0.994115	0.00865086	0.0354044	Co19-ARDS	Cofactors and Vitamins	Nicotinate and Nicotinamide Metabolism	594	936	98-92-0	C00153	HMDB0001406
arachidoylcarnitine (C20)*	Group	0.567513	0.211062	2.68884	0.567513	0.00916378	0.0372735	Co19-ARDS	Lipid	Fatty Acid Metabolism (Acyl Carnitine, Long Chain Saturated)	57513	53477833			HMDB0006460
1-stearoyl-GPS (18:0)*	Group	0.934054	0.34836	2.68129	0.934054	0.00935096	0.037803	Co19-ARDS	Lipid	Lysophospholipid	45966	74819135			HMDB0061698
3,5-dichloro-2,6-dihydroxybenzoic acid	Group	0.596873	0.224292	2.66115	0.596873	0.00986773	0.0396503	Co19-ARDS	Xenobiotics	Chemical	63589	24721632
gamma-glutamylmethionine	Group	0.687349	0.259733	2.64636	0.687349	0.0102634	0.0409918	Co19-ARDS	Peptide	Gamma-glutamyl Amino Acid	44872	7009567	17663-87-5		HMDB0029155
ascorbic acid 3-sulfate*	Group	0.870762	0.33114	2.62958	0.870762	0.01073	0.0425987	Co19-ARDS	Cofactors and Vitamins	Ascorbate and Aldarate Metabolism	63687	11425365
leucine	Group	0.44501	0.169808	2.62067	0.44501	0.0109857	0.0433544	Co19-ARDS	Amino Acid	Leucine, Isoleucine and Valine Metabolism	60	6106	61-90-5	C00123	HMDB0000687
linolenoylcarnitine (C18:3)*	Group	0.66088	0.252597	2.61634	0.66088	0.0111119	0.0435928	Co19-ARDS	Lipid	Fatty Acid Metabolism (Acyl Carnitine, Polyunsaturated)	57511
beta-hydroxyisovalerate	Group	0.551412	0.211637	2.60546	0.551412	0.0114346	0.044149	Co19-ARDS	Amino Acid	Leucine, Isoleucine and Valine Metabolism	12129	69362	625-08-1		HMDB0000754
erythronate*	Group	-0.497869	0.191132	-2.60484	-0.497869	0.0114534	0.044149	Bact-Seps	Carbohydrate	Aminosugar Metabolism	42420	2781043	88759-55-1		HMDB0000613
isoleucine	Group	0.427074	0.163807	2.60718	0.427074	0.0113832	0.044149	Co19-ARDS	Amino Acid	Leucine, Isoleucine and Valine Metabolism	1125	6306	73-32-5	C16424,C00407,C06418	HMDB0000172
2-ketocaprylate	Group	-0.772272	0.300121	-2.5732	-0.772272	0.0124427	0.0476849	Bact-Seps	Amino Acid	Leucine, Isoleucine and Valine Metabolism	63120	67600	328-51-8		HMDB13211
beta-citrylglutamate	Group	0.605445	0.236463	2.56043	0.605445	0.0128637	0.0490151	Co19-ARDS	Amino Acid	Glutamate Metabolism	54923	189741	73590-26-8	C20775
gamma-glutamylleucine	Group	0.444825	0.173925	2.55757	0.444825	0.0129596	0.0490982	Co19-ARDS	Peptide	Gamma-glutamyl Amino Acid	18369	151023	2566-39-4		HMDB0011171
prolylglycine	Group	0.489681	0.192744	2.54057	0.489681	0.0135436	0.0510194	Co19-ARDS	Peptide	Dipeptide	40703	6426709	2578-57-6		HMDB0011178
3-carboxy-4-methyl-5-propyl-2-furanpropanoate (CMPF)	Group	1.23027	0.486288	2.52991	1.23027	0.013922	0.0518554	Co19-ARDS	Lipid	Fatty Acid, Dicarboxylate	31787	123979	86879-39-2		HMDB0061112
pyruvate	Group	-0.414541	0.163819	-2.53048	-0.414541	0.0139017	0.0518554	Bact-Seps	Carbohydrate	Glycolysis, Gluconeogenesis, and Pyruvate Metabolism	48990	1060	127-17-3	C00022	HMDB0000243
3-hydroxysebacate	Group	-0.898789	0.356356	-2.52217	-0.898789	0.0142029	0.0526063	Bact-Seps	Lipid	Fatty Acid, Monohydroxy	31943	3017884	73141-46-5		HMDB0000350
ADP	Group	0.92309	0.371854	2.4824	0.92309	0.0157272	0.0579284	Co19-ARDS	Nucleotide	Purine Metabolism, Adenine containing	3108	6022	20398-34-9	C00008	HMDB0001341
methionine sulfoxide	Group	0.44077	0.178246	2.47282	0.44077	0.0161157	0.0590316	Co19-ARDS	Amino Acid	Methionine, Cysteine, SAM and Taurine Metabolism	18374	158980	3226-65-1	C02989	HMDB0002005
androstenediol (3beta,17beta) disulfate (2)	Group	-0.826845	0.335328	-2.46578	-0.826845	0.0164068	0.0597677	Bact-Seps	Lipid	Androgenic Steroids	37203	87120982			HMDB0240313
creatine	Group	0.523949	0.213192	2.45763	0.523949	0.0167492	0.0600256	Co19-ARDS	Amino Acid	Creatine Metabolism	27718	586	57-00-1	C00300	HMDB0000064
hexadecasphingosine (d16:1)*	Group	0.64036	0.260192	2.46111	0.64036	0.0166024	0.0600256	Co19-ARDS	Lipid	Sphingosines	57428	14767871
N6,N6,N6-trimethyllysine	Group	0.459857	0.187079	2.45809	0.459857	0.0167298	0.0600256	Co19-ARDS	Amino Acid	Lysine Metabolism	1498	440120	23284-33-5	C03793	HMDB0001325
arachidonoylcarnitine (C20:4)	Group	0.519951	0.213168	2.43916	0.519951	0.0175504	0.0625588	Co19-ARDS	Lipid	Fatty Acid Metabolism (Acyl Carnitine, Polyunsaturated)	57518	136212424			HMDB0006455
hexadecenedioate (C16:1-DC)*	Group	-0.62525	0.256592	-2.43674	-0.62525	0.0176575	0.0626037	Bact-Seps	Lipid	Fatty Acid, Dicarboxylate	61862
3-hydroxyadipate	Group	-1.00995	0.416031	-2.42758	-1.00995	0.0180697	0.0633873	Bact-Seps	Lipid	Fatty Acid, Dicarboxylate	62069	151913			HMDB0000345
arabonate/xylonate	Group	-0.716878	0.295098	-2.42929	-0.716878	0.0179922	0.0633873	Bact-Seps	Carbohydrate	Pentose Metabolism	48255	122045;6602431		C00502,C05411	HMDB0000539
gamma-carboxyglutamate	Group	-0.415012	0.172007	-2.41276	-0.415012	0.0187543	0.0654427	Bact-Seps	Amino Acid	Glutamate Metabolism	38754	40772	56271-99-9		HMDB0041900
5alpha-androstan-3alpha,17beta-diol disulfate	Group	-1.08251	0.4513	-2.39865	-1.08251	0.0194283	0.0656293	Bact-Seps	Lipid	Androgenic Steroids	37184	56639109			HMDB0094682
acisoga	Group	-0.63506	0.264199	-2.40372	-0.63506	0.0191836	0.0656293	Bact-Seps	Amino Acid	Polyamine Metabolism	43258	129397	106692-36-8		HMDB0061384
branched-chain, straight-chain, or cyclopropyl 10:1 fatty acid (2)*	Group	-0.696131	0.289707	-2.40288	-0.696131	0.0192238	0.0656293	Bact-Seps	Partially Characterized Molecules	Partially Characterized Molecules	63616
glycerate	Group	0.337668	0.14024	2.40779	0.337668	0.0189893	0.0656293	Co19-ARDS	Carbohydrate	Glycolysis, Gluconeogenesis, and Pyruvate Metabolism	1572	752;439194	600-19-1	C00258	HMDB0006372,HMDB0000139
hexadecanedioate (C16)	Group	-0.593619	0.247464	-2.39881	-0.593619	0.0194204	0.0656293	Bact-Seps	Lipid	Fatty Acid, Dicarboxylate	35678	10459	505-54-4	C19615	HMDB0000672
mannitol/sorbitol	Group	-0.932257	0.388902	-2.39715	-0.932257	0.0195007	0.0656293	Bact-Seps	Carbohydrate	Fructose, Mannose and Galactose Metabolism	46142	6251;5780		C00392,C00794	HMDB0000247,HMDB0000765
trans-urocanate	Group	-0.904636	0.37599	-2.40601	-0.904636	0.019074	0.0656293	Bact-Seps	Amino Acid	Histidine Metabolism	607	736715	104-98-3	C00785	HMDB0000301
5-dodecenoylcarnitine (C12:1)	Group	-0.516896	0.216052	-2.39246	-0.516896	0.0197301	0.0657821	Bact-Seps	Lipid	Fatty Acid Metabolism (Acyl Carnitine, Monounsaturated)	61769	91825571			HMDB13326
N1-methylinosine	Group	-0.61989	0.259133	-2.39217	-0.61989	0.0197446	0.0657821	Bact-Seps	Nucleotide	Purine Metabolism, (Hypo)Xanthine/Inosine containing	48351	650095	20245-33-4		HMDB0002721
urea	Group	0.490636	0.205581	2.38659	0.490636	0.0200209	0.0663694	Co19-ARDS	Amino Acid	Urea cycle; Arginine and Proline Metabolism	1670	1176	57-13-6	C00086	HMDB0000294
behenoylcarnitine (C22)*	Group	0.536746	0.22651	2.36963	0.536746	0.0208817	0.0688786	Co19-ARDS	Lipid	Fatty Acid Metabolism (Acyl Carnitine, Long Chain Saturated)	57514	71464577			HMDB0062468
(16 or 17)-methylstearate (a19:0 or i19:0)	Group	-0.397421	0.168323	-2.36107	-0.397421	0.0213289	0.0700053	Bact-Seps	Lipid	Fatty Acid, Branched	38296	3083779	2724-59-6		HMDB0037397
methylsuccinate	Group	-0.399902	0.169796	-2.35519	-0.399902	0.0216408	0.0706791	Bact-Seps	Amino Acid	Leucine, Isoleucine and Valine Metabolism	15745	10349	498-21-5		HMDB0001844
homocitrulline	Group	0.767277	0.326403	2.35071	0.767277	0.0218813	0.0711141	Co19-ARDS	Amino Acid	Urea cycle; Arginine and Proline Metabolism	22138	65072	1190-49-4	C02427	HMDB0000679
carnitine	Group	0.372146	0.158483	2.34819	0.372146	0.0220175	0.0712078	Co19-ARDS	Lipid	Carnitine Metabolism	15500	288	461-05-2	C00487,C00308	HMDB0000062
campesterol	Group	0.716801	0.307014	2.33475	0.716801	0.0227569	0.0729071	Co19-ARDS	Lipid	Sterol	33997	173183	474-62-4	C01789	HMDB0002869
fumarate	Group	-0.416321	0.178323	-2.33464	-0.416321	0.0227629	0.0729071	Bact-Seps	Energy	TCA Cycle	1643	444972	100-17-8	C00122	HMDB0000134
4-hydroxyphenylpyruvate	Group	-0.896067	0.385186	-2.32632	-0.896067	0.0232319	0.0740517	Bact-Seps	Amino Acid	Tyrosine Metabolism	1669	979	156-39-8	C01179	HMDB0000707
N-acetylphenylalanine	Group	-0.637574	0.275177	-2.31696	-0.637574	0.0237698	0.0754038	Bact-Seps	Amino Acid	Phenylalanine Metabolism	33950	74839	2018-61-3	C03519	HMDB0000512
adipate	Group	-0.596963	0.260956	-2.2876	-0.596963	0.0255292	0.0805994	Bact-Seps	Lipid	Fatty Acid, Dicarboxylate	21134	196	124-04-9	C06104	HMDB0000448
2,3-dihydroxy-5-methylthio-4-pentenoate (DMTPA)*	Group	-0.541172	0.236971	-2.28371	-0.541172	0.0257709	0.0809767	Bact-Seps	Amino Acid	Methionine, Cysteine, SAM and Taurine Metabolism	62805				HMDB0240388
2,3-dihydroxyisovalerate	Group	-0.710735	0.311843	-2.27914	-0.710735	0.026057	0.0814895	Bact-Seps	Xenobiotics	Food Component/Plant	38276	677	1756-18-9	C04039	HMDB0012141
etiocholanolone glucuronide	Group	-1.02975	0.452961	-2.27338	-1.02975	0.0264223	0.082244	Bact-Seps	Lipid	Androgenic Steroids	47112	270605	621890		HMDB0004484
(14 or 15)-methylpalmitate (a17:0 or i17:0)	Group	-0.418939	0.185018	-2.26432	-0.418939	0.0270056	0.0823249	Bact-Seps	Lipid	Fatty Acid, Branched	38768	8181;17903417		C16995	HMDB0061859
2-aminobutyrate	Group	0.570866	0.252223	2.26334	0.570866	0.0270691	0.0823249	Co19-ARDS	Amino Acid	Glutathione Metabolism	42374	80283	1492-24-6	C02356	HMDB0000452
4-hydroxyhippurate	Group	-1.06384	0.469908	-2.26394	-1.06384	0.0270298	0.0823249	Bact-Seps	Xenobiotics	Benzoate Metabolism	35527	151012	2482-25-9		HMDB0013678
N-acetyl-beta-alanine	Group	-0.330449	0.145931	-2.26442	-0.330449	0.026999	0.0823249	Bact-Seps	Nucleotide	Pyrimidine Metabolism, Uracil containing	37432	76406	3025-95-4	C01073	HMDB0061880
tryptophan	Group	0.458079	0.201847	2.26944	0.458079	0.0266746	0.0823249	Co19-ARDS	Amino Acid	Tryptophan Metabolism	54	6305	73-22-3	C00078	HMDB0000929
gamma-glutamylglutamine	Group	0.446801	0.19812	2.25521	0.446801	0.0276033	0.0835663	Co19-ARDS	Peptide	Gamma-glutamyl Amino Acid	2730	150914	10148-81-9	C05283	HMDB0011738
sphinganine-1-phosphate	Group	0.507746	0.22557	2.25094	0.507746	0.0278871	0.0840417	Co19-ARDS	Lipid	Sphingolipid Synthesis	52605	520	19794-97-9		HMDB0001383
1-ribosyl-imidazoleacetate*	Group	-0.664663	0.295855	-2.24658	-0.664663	0.0281799	0.0845398	Bact-Seps	Amino Acid	Histidine Metabolism	61868	440569	29605-99-0	C05131	HMDB0002331
N-formylmethionine	Group	-0.276511	0.123248	-2.24354	-0.276511	0.0283862	0.0846696	Bact-Seps	Amino Acid	Methionine, Cysteine, SAM and Taurine Metabolism	2829	439750	4289-98-9	C03145	HMDB0001015
ribonate	Group	-0.502428	0.22408	-2.24218	-0.502428	0.0284786	0.0846696	Bact-Seps	Carbohydrate	Pentose Metabolism	27731	5460677	1255190	C01685	HMDB0000867
sebacate (C10-DC)	Group	0.749211	0.334742	2.23818	0.749211	0.0287524	0.085102	Co19-ARDS	Lipid	Fatty Acid, Dicarboxylate	32398	5192	111-20-6	C08277	HMDB0000792
1-carboxyethylphenylalanine	Group	-0.629141	0.284689	-2.20992	-0.629141	0.0307519	0.090226	Bact-Seps	Amino Acid	Phenylalanine Metabolism	62566	59100900
palmitoleate (16:1n7)	Group	-0.606222	0.274325	-2.20987	-0.606222	0.0307558	0.090226	Bact-Seps	Lipid	Long Chain Monounsaturated Fatty Acid	33447	445638	373-49-9	C08362	HMDB0003229
citrate	Group	-0.248702	0.112773	-2.20534	-0.248702	0.0310877	0.0906632	Bact-Seps	Energy	TCA Cycle	1564	311	77-92-9	C00158	HMDB0000094
palmitoylcholine	Group	0.97495	0.442333	2.20411	0.97495	0.0311783	0.0906632	Co19-ARDS	Lipid	Fatty Acid Metabolism (Acyl Choline)	52944	151731			HMDB0240592
gamma-tocopherol/beta-tocopherol	Group	0.666958	0.303995	2.19398	0.666958	0.0319334	0.0924536	Co19-ARDS	Cofactors and Vitamins	Tocopherol Metabolism	52473			C14152,C02483	HMDB0006335,HMDB0001492
1,5-anhydroglucitol (1,5-AG)	Group	0.883322	0.405625	2.17768	0.883322	0.033182	0.0948262	Co19-ARDS	Carbohydrate	Glycolysis, Gluconeogenesis, and Pyruvate Metabolism	20675	64960	154-58-5	C07326	HMDB0002712
maltotetraose	Group	0.684882	0.31448	2.17782	0.684882	0.0331711	0.0948262	Co19-ARDS	Carbohydrate	Glycogen Metabolism	15910	439639	34612-38-9	C02052	HMDB0001296
N-acetylserine	Group	-0.393451	0.180581	-2.17881	-0.393451	0.0330941	0.0948262	Bact-Seps	Amino Acid	Glycine, Serine and Threonine Metabolism	37076	65249	97-14-3		HMDB0002931
2-butenoylglycine	Group	-0.418554	0.193291	-2.16541	-0.418554	0.0341502	0.096789	Bact-Seps	Lipid	Fatty Acid Metabolism (Acyl Glycine)	61785	6303498	71428-89-2
tyrosine	Group	0.292313	0.135	2.16528	0.292313	0.0341608	0.096789	Co19-ARDS	Amino Acid	Tyrosine Metabolism	1299	6057	60-18-4	C00082	HMDB0000158
21-hydroxypregnenolone disulfate	Group	-0.793851	0.369123	-2.15064	-0.793851	0.035348	0.099254	Bact-Seps	Lipid	Pregnenolone Steroids	46115	134595	1164-98-3
butyrylcarnitine (C4)	Group	0.596043	0.277586	2.14723	0.596043	0.0356296	0.099254	Co19-ARDS	Lipid	Fatty Acid Metabolism (also BCAA Metabolism)	32412	439829	25576-40-3	C02862	HMDB0002013
dimethyl sulfone	Group	-0.564595	0.262338	-2.15216	-0.564595	0.0352233	0.099254	Bact-Seps	Xenobiotics	Chemical	43424	6213	67-71-0	C11142	HMDB0004983
threonine	Group	0.402152	0.187208	2.14816	0.402152	0.0355528	0.099254	Co19-ARDS	Amino Acid	Glycine, Serine and Threonine Metabolism	1284	6288	72-19-5	C00188	HMDB0000167
taurodeoxycholic acid 3-sulfate	Group	-1.01645	0.474104	-2.14393	-1.01645	0.0359043	0.0996007	Bact-Seps	Lipid	Secondary Bile Acid Metabolism	62889
N,N-dimethyl-pro-pro	Group	-0.577818	0.269969	-2.14031	-0.577818	0.0362077	0.100024	Bact-Seps	Peptide	Modified Peptides	64571
1-methyl-4-imidazoleacetate	Group	-0.57368	0.268733	-2.13476	-0.57368	0.0366775	0.100901	Bact-Seps	Amino Acid	Histidine Metabolism	32350	75810	2625-49-2	C05828	HMDB0002820
propionylglycine (C3)	Group	0.59039	0.278222	2.12201	0.59039	0.0377758	0.103493	Co19-ARDS	Lipid	Fatty Acid Metabolism (also BCAA Metabolism)	31932	98681	21709-90-0		HMDB0000783
orotidine	Group	-0.698371	0.332982	-2.09732	-0.698371	0.0399837	0.109091	Bact-Seps	Nucleotide	Pyrimidine Metabolism, Orotate containing	35172	92751	314-50-1		HMDB0000788
3-indoleglyoxylic acid	Group	0.489479	0.234261	2.08946	0.489479	0.0407107	0.109276	Co19-ARDS	Xenobiotics	Food Component/Plant	63583	73863	1477-49-2
gamma-glutamyltryptophan	Group	0.364914	0.174446	2.09184	0.364914	0.0404891	0.109276	Co19-ARDS	Peptide	Gamma-glutamyl Amino Acid	33947	3989307	66471-20-3		HMDB0029160
methionine	Group	0.320284	0.153172	2.09101	0.320284	0.0405661	0.109276	Co19-ARDS	Amino Acid	Methionine, Cysteine, SAM and Taurine Metabolism	1302	6137	63-68-3	C00073	HMDB0000696
stearoyl ethanolamide	Group	-0.294255	0.140792	-2.08999	-0.294255	0.0406609	0.109276	Bact-Seps	Lipid	Endocannabinoid	38625	27902	111-57-9		HMDB0013078
3-methylglutaconate	Group	-0.600638	0.287929	-2.08606	-0.600638	0.0410277	0.109444	Bact-Seps	Amino Acid	Leucine, Isoleucine and Valine Metabolism	57747	1551553	5746-90-7		HMDB0000522
glycochenodeoxycholate	Group	-0.807726	0.387385	-2.08507	-0.807726	0.0411205	0.109444	Bact-Seps	Lipid	Primary Bile Acid Metabolism	32346	12544	16564-43-5	C05466	HMDB0000637
N-acetyl-isoputreanine	Group	-0.547415	0.262738	-2.0835	-0.547415	0.0412684	0.109444	Bact-Seps	Amino Acid	Polyamine Metabolism	62309	131802901
taurolithocholate 3-sulfate	Group	-1.22595	0.589152	-2.08086	-1.22595	0.0415178	0.109667	Bact-Seps	Lipid	Secondary Bile Acid Metabolism	36850	440071	64936-83-0	C03642	HMDB0002580
cis-3,4-methyleneheptanoylcarnitine	Group	0.435307	0.209984	2.07304	0.435307	0.0422641	0.111195	Co19-ARDS	Lipid	Fatty Acid Metabolism (Acyl Carnitine, Medium Chain)	64389
N6-carbamoylthreonyladenosine	Group	-0.46243	0.223453	-2.06947	-0.46243	0.0426091	0.111659	Bact-Seps	Nucleotide	Purine Metabolism, Adenine containing	35157	161466	24719-82-2		HMDB0041623
methyl indole-3-acetate	Group	0.778793	0.377175	2.0648	0.778793	0.0430632	0.112367	Co19-ARDS	Xenobiotics	Food Component/Plant	1584	74706	1912-33-0		HMDB0029738
valine	Group	0.331284	0.160566	2.06322	0.331284	0.0432182	0.112367	Co19-ARDS	Amino Acid	Leucine, Isoleucine and Valine Metabolism	1649	6287	72-18-4	C00183	HMDB0000883
proline	Group	0.288068	0.139889	2.05926	0.288068	0.0436082	0.112939	Co19-ARDS	Amino Acid	Urea cycle; Arginine and Proline Metabolism	1898	145742;614;8988	147-85-3	C00148,C000763	HMDB0000162,HMDB0003411
homovanillate (HVA)	Group	-0.627977	0.306395	-2.04956	-0.627977	0.0445756	0.114995	Bact-Seps	Amino Acid	Tyrosine Metabolism	1101	1738	306-08-1	C05582	HMDB0000118
4-hydroxyglutamate	Group	0.594865	0.291304	2.04207	0.594865	0.0453356	0.116502	Co19-ARDS	Amino Acid	Glutamate Metabolism	40499	439902	2485-33-8	C03079	HMDB0001344
tetradecanedioate (C14)	Group	-0.49594	0.243083	-2.04021	-0.49594	0.0455264	0.11654	Bact-Seps	Lipid	Fatty Acid, Dicarboxylate	35669	13185	821-38-5		HMDB0000872
myristoleoylcarnitine (C14:1)*	Group	0.461163	0.227794	2.02447	0.461163	0.0471658	0.120273	Co19-ARDS	Lipid	Fatty Acid Metabolism (Acyl Carnitine, Monounsaturated)	48182	129691961	889848-55-9		HMDB0240588
stearoylcholine*	Group	0.767921	0.381807	2.01128	0.767921	0.0485788	0.123401	Co19-ARDS	Lipid	Fatty Acid Metabolism (Acyl Choline)	57464	90111
N4-acetylcytidine	Group	-0.470255	0.234407	-2.00615	-0.470255	0.0491384	0.124346	Bact-Seps	Nucleotide	Pyrimidine Metabolism, Cytidine containing	35130	107461	3768-18-1		HMDB0005923
heme	Group	-0.599157	0.29929	-2.00193	-0.599157	0.0496025	0.125044	Bact-Seps	Cofactors and Vitamins	Hemoglobin and Porphyrin Metabolism	41754	26945	14875-96-8	C00032	HMDB0003178
isovalerate (C5)	Group	0.448812	0.224525	1.99894	0.448812	0.0499336	0.125401	Co19-ARDS	Amino Acid	Leucine, Isoleucine and Valine Metabolism	44656	10430	503-74-2	C08262	HMDB0000718
N,N,N-trimethyl-5-aminovalerate	Group	-0.492008	0.247163	-1.99062	-0.492008	0.0508649	0.127258	Bact-Seps	Amino Acid	Lysine Metabolism	57687	14274897
10-nonadecenoate (19:1n9)	Group	-0.414705	0.209683	-1.97777	-0.414705	0.0523327	0.130438	Bact-Seps	Lipid	Long Chain Monounsaturated Fatty Acid	33972	5312513	73033-09-7		HMDB0013622
gamma-glutamyl-2-aminobutyrate	Group	0.505951	0.256722	1.97081	0.505951	0.0531427	0.131469	Co19-ARDS	Peptide	Gamma-glutamyl Amino Acid	37092		16869-42-4
thyroxine	Group	0.515796	0.261582	1.97183	0.515796	0.0530231	0.131469	Co19-ARDS	Amino Acid	Tyrosine Metabolism	2761	5819	51-48-9	C01829	HMDB0000248
eicosenoylcarnitine (C20:1)*	Group	0.463018	0.235321	1.9676	0.463018	0.0535204	0.131911	Co19-ARDS	Lipid	Fatty Acid Metabolism (Acyl Carnitine, Monounsaturated)	57519
(12 or 13)-methylmyristate (a15:0 or i15:0)	Group	-0.333664	0.170571	-1.95615	-0.333664	0.0548838	0.133864	Bact-Seps	Lipid	Fatty Acid, Branched	38293	151014	2485-71-4		HMDB0061707
gamma-glutamylthreonine	Group	0.456369	0.233334	1.95587	0.456369	0.0549186	0.133864	Co19-ARDS	Peptide	Gamma-glutamyl Amino Acid	33364	76078708	5652-48-2		HMDB0029159
pipecolate	Group	0.511307	0.261403	1.95601	0.511307	0.0549008	0.133864	Co19-ARDS	Amino Acid	Lysine Metabolism	1444		4043-87-2
(S)-a-amino-omega-caprolactam	Group	-0.384715	0.19692	-1.95366	-0.384715	0.0551851	0.134021	Bact-Seps	Xenobiotics	Food Component/Plant	63339	440599	21568-87-6	C02837
N1-Methyl-2-pyridone-5-carboxamide	Group	0.61984	0.317711	1.95095	0.61984	0.0555132	0.134326	Co19-ARDS	Cofactors and Vitamins	Nicotinate and Nicotinamide Metabolism	40469	69698	701-44-0	C05842	HMDB0004193
gamma-glutamylphenylalanine	Group	-0.359256	0.185413	-1.9376	-0.359256	0.0571574	0.137801	Bact-Seps	Peptide	Gamma-glutamyl Amino Acid	33422	111299	7432-24-8		HMDB0000594
undecanedioate (C11-DC)	Group	-0.280935	0.145587	-1.92967	-0.280935	0.0581541	0.139696	Bact-Seps	Lipid	Fatty Acid, Dicarboxylate	42395	15816	1852-04-6		HMDB0000888
5alpha-pregnan-3beta,20alpha-diol disulfate	Group	-0.875844	0.456884	-1.91699	-0.875844	0.0597763	0.143075	Bact-Seps	Lipid	Progestin Steroids	37198	118703093			HMDB0094650
suberate (C8-DC)	Group	-0.402338	0.210656	-1.90993	-0.402338	0.0606976	0.144757	Bact-Seps	Lipid	Fatty Acid, Dicarboxylate	15730	10457	505-48-6	C08278	HMDB0000893
11beta-hydroxyandrosterone glucuronide	Group	-0.925486	0.485339	-1.90689	-0.925486	0.0610977	0.145189	Bact-Seps	Lipid	Androgenic Steroids	63251
sphinganine	Group	0.481063	0.252906	1.90214	0.481063	0.0617261	0.146159	Co19-ARDS	Lipid	Sphingolipid Synthesis	17769	3126	3102-56-5	C00836	HMDB0000269
laurate (12:0)	Group	-0.33313	0.175355	-1.89975	-0.33313	0.0620452	0.146391	Bact-Seps	Lipid	Medium Chain Fatty Acid	1645	3893	143-07-7	C02679	HMDB0000638
palmitoylcarnitine (C16)	Group	0.336145	0.177168	1.89732	0.336145	0.062371	0.146638	Co19-ARDS	Lipid	Fatty Acid Metabolism (Acyl Carnitine, Long Chain Saturated)	44681	461	6865-14-1	C02990	HMDB0000222
dimethylarginine (ADMA + SDMA)	Group	-0.250185	0.132267	-1.89151	-0.250185	0.0631549	0.147957	Bact-Seps	Amino Acid	Urea cycle; Arginine and Proline Metabolism	36808	123831;169148	102783-24-4	C21189,C03626	HMDB0003334,HMDB0001539
linoleoyl ethanolamide	Group	-0.374923	0.199323	-1.88098	-0.374923	0.0645973	0.150274	Bact-Seps	Lipid	Endocannabinoid	52608	5283446	68171-52-8		HMDB0012252
urate	Group	-0.256065	0.136106	-1.88136	-0.256065	0.0645452	0.150274	Bact-Seps	Nucleotide	Purine Metabolism, (Hypo)Xanthine/Inosine containing	1604	1175	69-93-2;120K5305	C00366	HMDB0000289
hydroxyproline	Group	0.414484	0.221201	1.87379	0.414484	0.0655989	0.15207	Co19-ARDS	Amino Acid	Urea cycle; Arginine and Proline Metabolism	32306	5810	51-35-4	C01157	HMDB0000725
maleate	Group	-0.39042	0.208854	-1.86934	-0.39042	0.0662245	0.152986	Bact-Seps	Lipid	Fatty Acid, Dicarboxylate	20676	444266	110-16-7	C01384	HMDB0000176
myristate (14:0)	Group	-0.384133	0.205723	-1.86723	-0.384133	0.0665229	0.153141	Bact-Seps	Lipid	Long Chain Saturated Fatty Acid	1365	11005	544-63-8	C06424	HMDB0000806
3-hydroxydecanoylcarnitine	Group	-0.389006	0.210121	-1.85134	-0.389006	0.0688084	0.157855	Bact-Seps	Lipid	Fatty Acid Metabolism (Acyl Carnitine, Hydroxy)	63358	121454166			HMDB0061636
octadecenedioylcarnitine (C18:1-DC)*	Group	-0.592362	0.322522	-1.83665	-0.592362	0.0709794	0.162274	Bact-Seps	Lipid	Fatty Acid Metabolism (Acyl Carnitine, Dicarboxylate)	61865		251981-06-3
benzoate	Group	0.551291	0.300995	1.83156	0.551291	0.0717454	0.163461	Co19-ARDS	Xenobiotics	Benzoate Metabolism	15778	243	65-85-0	C00180	HMDB0001870
hexanoylglutamine	Group	-0.572773	0.31406	-1.82377	-0.572773	0.0729305	0.165592	Bact-Seps	Lipid	Fatty Acid Metabolism (Acyl Glutamine)	54907
2-hydroxyarachidate*	Group	0.259078	0.142474	1.81842	0.259078	0.0737536	0.166889	Co19-ARDS	Lipid	Fatty Acid, Monohydroxy	61700	5225199
oleoylcholine	Group	0.6871	0.380137	1.80751	0.6871	0.0754577	0.170165	Co19-ARDS	Lipid	Fatty Acid Metabolism (Acyl Choline)	53260	59040790			HMDB0240596
phenylpyruvate	Group	-0.566902	0.314345	-1.80344	-0.566902	0.0761016	0.171035	Bact-Seps	Amino Acid	Phenylalanine Metabolism	566	997	156-06-9	C00166	HMDB0000205
pregnen-diol disulfate*	Group	-0.557989	0.310125	-1.79924	-0.557989	0.0767703	0.171955	Bact-Seps	Lipid	Pregnenolone Steroids	32562
5-(galactosylhydroxy)-L-lysine	Group	-0.601321	0.336121	-1.789	-0.601321	0.0784221	0.174295	Bact-Seps	Amino Acid	Lysine Metabolism	43582	66995551	32448-36-5
gamma-glutamyl-alpha-lysine	Group	0.40849	0.228476	1.78789	0.40849	0.0786035	0.174295	Co19-ARDS	Peptide	Gamma-glutamyl Amino Acid	55015	65254
stachydrine	Group	-1.25536	0.701304	-1.79004	-1.25536	0.0782526	0.174295	Bact-Seps	Xenobiotics	Food Component/Plant	34384	115244	4136-37-2	C10172	HMDB0004827
3-(3-amino-3-carboxypropyl)uridine*	Group	-0.427174	0.239859	-1.78094	-0.427174	0.0797435	0.176233	Bact-Seps	Nucleotide	Pyrimidine Metabolism, Uracil containing	62924	171198	52745-94-5
adenine	Group	0.392795	0.222305	1.76692	0.392795	0.0820854	0.180207	Co19-ARDS	Nucleotide	Purine Metabolism, Adenine containing	554	190	73-24-5	C00147	HMDB0000034
lysine	Group	0.299539	0.169412	1.76812	0.299539	0.0818832	0.180207	Co19-ARDS	Amino Acid	Lysine Metabolism	1301	5962	56-87-1	C00047,C00739	HMDB0003405
dibutyl sulfosuccinate	Group	-1.07991	0.614148	-1.75838	-1.07991	0.083539	0.182793	Bact-Seps	Xenobiotics	Chemical	63841	423891	5144-51-4
N-acetylmethionine	Group	-0.397321	0.226283	-1.75586	-0.397321	0.0839727	0.183138	Bact-Seps	Amino Acid	Methionine, Cysteine, SAM and Taurine Metabolism	1589	448580	65-82-7	C02712	HMDB0011745
N-palmitoylglycine	Group	-0.275817	0.15914	-1.73318	-0.275817	0.0879561	0.191196	Bact-Seps	Lipid	Fatty Acid Metabolism (Acyl Glycine)	42092	151008	2441-41-0		HMDB0013034
3-methylcrotonylglycine	Group	0.537876	0.310761	1.73084	0.537876	0.0883764	0.191482	Co19-ARDS	Amino Acid	Leucine, Isoleucine and Valine Metabolism	31940	169485	33008-07-0	C20828	HMDB0000459
docosahexaenoate (DHA; 22:6n3)	Group	0.515491	0.299478	1.7213	0.515491	0.0901043	0.19459	Co19-ARDS	Lipid	Long Chain Polyunsaturated Fatty Acid (n3 and n6)	44675	445580	6217-54-5	C06429	HMDB0002183
alpha-hydroxyisovalerate	Group	0.45273	0.263603	1.71747	0.45273	0.0908052	0.195467	Co19-ARDS	Amino Acid	Leucine, Isoleucine and Valine Metabolism	33937	99823	600-37-3		HMDB0000407
3-hydroxydecanoate	Group	-0.302026	0.176058	-1.71549	-0.302026	0.0911696	0.195616	Bact-Seps	Lipid	Fatty Acid, Monohydroxy	22053	26612	5561-87-5		HMDB0002203
formiminoglutamate	Group	0.462857	0.270468	1.71132	0.462857	0.0919422	0.196638	Co19-ARDS	Amino Acid	Histidine Metabolism	43493	439233	816-90-0	C00439	HMDB0000854
O-sulfo-L-tyrosine	Group	-0.400129	0.234647	-1.70524	-0.400129	0.0930767	0.198424	Bact-Seps	Xenobiotics	Chemical	45413	514186
(S)-3-hydroxybutyrylcarnitine	Group	-0.455997	0.269934	-1.68929	-0.455997	0.0961071	0.204228	Bact-Seps	Lipid	Fatty Acid Metabolism (Acyl Carnitine, Hydroxy)	52984	71464477			HMDB0013127
linoleoylcholine*	Group	0.74263	0.444159	1.67199	0.74263	0.0994861	0.210733	Co19-ARDS	Lipid	Fatty Acid Metabolism (Acyl Choline)	57463	53481656			HMDB0013213
chenodeoxycholate	Group	0.538632	0.324092	1.66197	0.538632	0.101486	0.214285	Co19-ARDS	Lipid	Primary Bile Acid Metabolism	1563	10133	474-24-9;474-25-9	C02528	HMDB0000518
linoleoylcarnitine (C18:2)*	Group	0.325937	0.196651	1.65744	0.325937	0.102402	0.215533	Co19-ARDS	Lipid	Fatty Acid Metabolism (Acyl Carnitine, Polyunsaturated)	46223	6450015	36816-10-1		HMDB0006469
carboxyethyl-GABA	Group	-0.303958	0.184806	-1.64474	-0.303958	0.105004	0.22031	Bact-Seps	Amino Acid	Glutamate Metabolism	40007	2572	908055		HMDB0002201
ascorbic acid 2-sulfate	Group	0.456632	0.278657	1.63869	0.456632	0.106264	0.222249	Co19-ARDS	Cofactors and Vitamins	Ascorbate and Aldarate Metabolism	63590	54676864			HMDB0060649
N-acetylasparagine	Group	0.289991	0.177196	1.63656	0.289991	0.106709	0.222479	Co19-ARDS	Amino Acid	Alanine and Aspartate Metabolism	33942	99715	4033-40-3		HMDB0006028
2-hydroxyhippurate (salicylurate)	Group	-1.11743	0.690796	-1.6176	-1.11743	0.110745	0.230169	Bact-Seps	Xenobiotics	Benzoate Metabolism	18281	10253	487-54-7	C07588	HMDB0000840
10-heptadecenoate (17:1n7)	Group	-0.37145	0.230777	-1.60956	-0.37145	0.112493	0.231956	Bact-Seps	Lipid	Long Chain Monounsaturated Fatty Acid	33971	5312435	29743-97-3		HMDB0060038
4-acetaminophen sulfate	Group	-1.31863	0.81962	-1.60883	-1.31863	0.112654	0.231956	Bact-Seps	Xenobiotics	Drug - Analgesics, Anesthetics	37475	83939	10066-90-7;32113-41-0	C06804	HMDB0059911
beta-alanine	Group	0.257326	0.159662	1.61169	0.257326	0.112029	0.231956	Co19-ARDS	Nucleotide	Pyrimidine Metabolism, Uracil containing	55	239	56-41-7;107-95-9	C00099	HMDB0000056
3-methylglutarylcarnitine (2)	Group	-0.733031	0.4567	-1.60506	-0.733031	0.113482	0.232937	Bact-Seps	Amino Acid	Leucine, Isoleucine and Valine Metabolism	46548	128145			HMDB0000552
gamma-glutamylvaline	Group	0.244719	0.153817	1.59097	0.244719	0.116621	0.238641	Co19-ARDS	Peptide	Gamma-glutamyl Amino Acid	43829	7015683	2746-34-1		HMDB0011172
1-methylnicotinamide	Group	0.623964	0.397264	1.57065	0.623964	0.121272	0.24594	Co19-ARDS	Cofactors and Vitamins	Nicotinate and Nicotinamide Metabolism	27665	457	1005-24-9	C02918	HMDB0000699
cortolone glucuronide (1)	Group	-0.617892	0.393429	-1.57053	-0.617892	0.121301	0.24594	Bact-Seps	Lipid	Corticosteroids	57699
indoleacetoylcarnitine*	Group	0.62652	0.398686	1.57146	0.62652	0.121085	0.24594	Co19-ARDS	Amino Acid	Tryptophan Metabolism	62279
2'-O-methyluridine	Group	-0.330719	0.210981	-1.56753	-0.330719	0.122001	0.246606	Bact-Seps	Nucleotide	Pyrimidine Metabolism, Uracil containing	57655	102212	2140-76-3
2-oxoarginine*	Group	0.360992	0.230583	1.56557	0.360992	0.12246	0.246781	Co19-ARDS	Amino Acid	Urea cycle; Arginine and Proline Metabolism	55072	558	663193	C03771	HMDB0004225
cis-4-decenoate (10:1n6)*	Group	-0.389155	0.249536	-1.55952	-0.389155	0.123884	0.248894	Bact-Seps	Lipid	Medium Chain Fatty Acid	62873	5282726	505-90-8		HMDB0004980
phenol sulfate	Group	-0.75307	0.486524	-1.54786	-0.75307	0.126666	0.253714	Bact-Seps	Amino Acid	Tyrosine Metabolism	32553	74426	937-34-8	C02180	HMDB0060015
spermidine	Group	0.505762	0.327384	1.54486	0.505762	0.127389	0.254393	Co19-ARDS	Amino Acid	Polyamine Metabolism	485	1102	124-20-9	C00315	HMDB0001257
glycocholate	Group	-0.701774	0.45674	-1.53648	-0.701774	0.129427	0.257688	Bact-Seps	Lipid	Primary Bile Acid Metabolism	18476	10140	475-31-0;863-57-0	C01921	HMDB0000138
3-hydroxyoctanoylcarnitine (1)	Group	-0.342077	0.225281	-1.51845	-0.342077	0.133904	0.265804	Bact-Seps	Lipid	Fatty Acid Metabolism (Acyl Carnitine, Hydroxy)	64393
3-methoxytyramine sulfate	Group	-0.333068	0.220516	-1.5104	-0.333068	0.135941	0.267527	Bact-Seps	Amino Acid	Tyrosine Metabolism	44618	54133459
androsterone sulfate	Group	-0.757809	0.501782	-1.51024	-0.757809	0.135983	0.267527	Bact-Seps	Lipid	Androgenic Steroids	31591	159663	2479-86-9		HMDB0002759
N-acetylleucine	Group	0.174699	0.115589	1.51138	0.174699	0.135692	0.267527	Co19-ARDS	Amino Acid	Leucine, Isoleucine and Valine Metabolism	1587	70912	1188-21-2	C02710	HMDB0011756
N2,N5-diacetylornithine	Group	-0.570272	0.379706	-1.50188	-0.570272	0.138125	0.270937	Bact-Seps	Amino Acid	Urea cycle; Arginine and Proline Metabolism	43591	65977	39825-23-5
epiandrosterone sulfate	Group	-0.769004	0.513927	-1.49633	-0.769004	0.139561	0.272947	Bact-Seps	Lipid	Androgenic Steroids	33973	9929317	22229-22-7	C04555	HMDB0062657
ectoine	Group	-0.53081	0.357279	-1.4857	-0.53081	0.142345	0.277573	Bact-Seps	Xenobiotics	Chemical	35651	126041	96702-03-3	C06231
picolinate	Group	0.386366	0.264031	1.46334	0.386366	0.148347	0.288429	Co19-ARDS	Amino Acid	Tryptophan Metabolism	1512	1018	98-98-6	C10164	HMDB0002243
alpha-ketobutyrate	Group	0.316564	0.21711	1.45808	0.316564	0.149786	0.290374	Co19-ARDS	Amino Acid	Methionine, Cysteine, SAM and Taurine Metabolism	4968	58	600-18-0	C00109	HMDB0000005
arachidate (20:0)	Group	0.220139	0.151169	1.45625	0.220139	0.150289	0.290501	Co19-ARDS	Lipid	Long Chain Saturated Fatty Acid	1118	10467	506-30-9	C06425	HMDB0002212
taurochenodeoxycholic acid 3-sulfate	Group	-0.765428	0.526867	-1.45279	-0.765428	0.151245	0.291498	Bact-Seps	Lipid	Secondary Bile Acid Metabolism	62890	52931550			HMDB0002486
xanthosine	Group	-0.265043	0.182742	-1.45037	-0.265043	0.151917	0.291945	Bact-Seps	Nucleotide	Purine Metabolism, (Hypo)Xanthine/Inosine containing	15136	64959	146-80-5	C01762	HMDB0000299
docosapentaenoate (DPA; 22:5n3)	Group	0.392385	0.272738	1.43869	0.392385	0.155189	0.296514	Co19-ARDS	Lipid	Long Chain Polyunsaturated Fatty Acid (n3 and n6)	32504	6441454	2234-74-4	C16513	HMDB0001976,HMDB0006528
dopamine 3-O-sulfate	Group	0.35346	0.245568	1.43936	0.35346	0.155	0.296514	Co19-ARDS	Amino Acid	Tyrosine Metabolism	48407	122136		C13690	HMDB0006275
N-acetyltaurine	Group	-0.279771	0.194871	-1.43568	-0.279771	0.156041	0.297285	Bact-Seps	Amino Acid	Methionine, Cysteine, SAM and Taurine Metabolism	48187	159864			HMDB0240253
androstenediol (3alpha, 17alpha) monosulfate (3)	Group	-0.607819	0.428845	-1.41734	-0.607819	0.16131	0.306444	Bact-Seps	Lipid	Androgenic Steroids	37209
glutarylcarnitine (C5-DC)	Group	0.400757	0.283217	1.41501	0.400757	0.161988	0.306852	Co19-ARDS	Amino Acid	Lysine Metabolism	44664	71317118	102636-82-8		HMDB0013130
2-hydroxy-3-methylvalerate	Group	0.372897	0.26715	1.39584	0.372897	0.167664	0.311253	Co19-ARDS	Amino Acid	Leucine, Isoleucine and Valine Metabolism	36746	164623	488-15-3		HMDB0000317
2-hydroxyphenylacetate	Group	-0.443864	0.317135	-1.39961	-0.443864	0.166537	0.311253	Bact-Seps	Amino Acid	Phenylalanine Metabolism	1432	11970	614-75-5	C05852	HMDB0000669
arachidonoylcholine	Group	0.559351	0.3983	1.40434	0.559351	0.165127	0.311253	Co19-ARDS	Lipid	Fatty Acid Metabolism (Acyl Choline)	53261	122198216			HMDB0240583
bilirubin degradation product, C16H18N2O5 (1)	Group	-0.409062	0.292744	-1.39734	-0.409062	0.167214	0.311253	Bact-Seps	Partially Characterized Molecules	Partially Characterized Molecules	64403
C-glycosyltryptophan	Group	-0.278793	0.199736	-1.39581	-0.278793	0.167672	0.311253	Bact-Seps	Amino Acid	Tryptophan Metabolism	48782	10981970	180509-18-6		HMDB0240296
mead acid (20:3n9)	Group	-0.330977	0.235872	-1.40321	-0.330977	0.165465	0.311253	Bact-Seps	Lipid	Long Chain Polyunsaturated Fatty Acid (n3 and n6)	35174	5312531	20590-32-3		HMDB0010378
phenylalanine	Group	-0.219057	0.157087	-1.39449	-0.219057	0.168067	0.311253	Bact-Seps	Amino Acid	Phenylalanine Metabolism	64	6140	63-91-2	C00079	HMDB0000159
serotonin	Group	0.731358	0.522963	1.39849	0.731358	0.16687	0.311253	Co19-ARDS	Amino Acid	Tryptophan Metabolism	2342	5202	153-98-0	C00780	HMDB0000259
3-hydroxyhexanoylcarnitine (1)	Group	-0.269779	0.195467	-1.38018	-0.269779	0.172409	0.318405	Bact-Seps	Lipid	Fatty Acid Metabolism (Acyl Carnitine, Hydroxy)	62557
3-methyl-2-oxovalerate	Group	0.307004	0.223645	1.37273	0.307004	0.174703	0.319888	Co19-ARDS	Amino Acid	Leucine, Isoleucine and Valine Metabolism	15676	440877;439286	1460-34-0;51829-07-3	C00671,C06008,C03465	HMDB0000491
glucuronate	Group	-0.353399	0.258001	-1.36976	-0.353399	0.175625	0.319888	Bact-Seps	Carbohydrate	Aminosugar Metabolism	15443	441478;94715;23677976;65041;444791	207300-70-7	C16245	HMDB0000127
isobutyrylglycine (C4)	Group	0.420775	0.306471	1.37297	0.420775	0.17463	0.319888	Co19-ARDS	Amino Acid	Leucine, Isoleucine and Valine Metabolism	35437	10855600	15926-18-8		HMDB0000730
N-carbamoylvaline	Group	-0.431173	0.314482	-1.37105	-0.431173	0.175222	0.319888	Bact-Seps	Amino Acid	Leucine, Isoleucine and Valine Metabolism	62852	448879	26081-00-5
succinylcarnitine (C4-DC)	Group	0.353182	0.257488	1.37164	0.353182	0.175041	0.319888	Co19-ARDS	Energy	TCA Cycle	37058	71464481	256928-74-2		HMDB0061717
glycoursodeoxycholate	Group	-0.791964	0.580572	-1.36411	-0.791964	0.177387	0.322213	Bact-Seps	Lipid	Secondary Bile Acid Metabolism	39379	12310288	64480-66-6		HMDB0000708
creatinine	Group	-0.157148	0.116445	-1.34955	-0.157148	0.181991	0.329673	Bact-Seps	Amino Acid	Creatine Metabolism	513	588	60-27-5	C00791	HMDB0000562
bilirubin degradation product, C16H18N2O5 (3)	Group	-0.347801	0.258437	-1.34579	-0.347801	0.183194	0.330946	Bact-Seps	Partially Characterized Molecules	Partially Characterized Molecules	64414
pseudouridine	Group	-0.220271	0.164678	-1.33759	-0.220271	0.185839	0.334813	Bact-Seps	Nucleotide	Pyrimidine Metabolism, Uracil containing	33442	15047	1445-07-4	C02067	HMDB0000767
3-amino-2-piperidone	Group	-0.208836	0.156578	-1.33375	-0.208836	0.187088	0.33615	Bact-Seps	Amino Acid	Urea cycle; Arginine and Proline Metabolism	62853	5200225	1892-22-4		HMDB0000323
perfluorooctanoate (PFOA)	Group	-0.268633	0.201926	-1.33035	-0.268633	0.188198	0.337231	Bact-Seps	Xenobiotics	Chemical	62071	9554			HMDB0059587
N,N,N-trimethyl-alanylproline betaine (TMAP)	Group	-0.375822	0.283159	-1.32725	-0.375822	0.189217	0.337234	Bact-Seps	Amino Acid	Urea cycle; Arginine and Proline Metabolism	62947				HMDB0240365
phenylacetylcarnitine	Group	0.590389	0.44436	1.32863	0.590389	0.188764	0.337234	Co19-ARDS	Peptide	Acetylated Peptides	48425	101724840	287108-21-8
sarcosine	Group	0.226386	0.171218	1.32221	0.226386	0.190878	0.339282	Co19-ARDS	Amino Acid	Glycine, Serine and Threonine Metabolism	1516	1088	107-97-1	C00213	HMDB0000271
homoarginine	Group	0.470596	0.357771	1.31535	0.470596	0.193158	0.342417	Co19-ARDS	Amino Acid	Urea cycle; Arginine and Proline Metabolism	22137	9085	156-86-5	C01924	HMDB0000670
N2-acetyl,N6,N6-dimethyllysine	Group	-0.577819	0.440398	-1.31204	-0.577819	0.194268	0.343466	Bact-Seps	Amino Acid	Lysine Metabolism	63254
N-acetylvaline	Group	0.115495	0.0882906	1.30812	0.115495	0.195584	0.343959	Co19-ARDS	Amino Acid	Leucine, Isoleucine and Valine Metabolism	1591	66789	96-81-1		HMDB0011757
pimeloylcarnitine/3-methyladipoylcarnitine (C7-DC)	Group	-0.422733	0.322965	-1.30891	-0.422733	0.195319	0.343959	Bact-Seps	Lipid	Fatty Acid Metabolism (Acyl Carnitine, Dicarboxylate)	53224
xanthurenate	Group	0.476913	0.367448	1.29791	0.476913	0.199052	0.34913	Co19-ARDS	Amino Acid	Tryptophan Metabolism	15679	5699	59-007	C02470	HMDB0000881
isovalerylglycine	Group	0.350318	0.270583	1.29468	0.350318	0.200156	0.350142	Co19-ARDS	Amino Acid	Leucine, Isoleucine and Valine Metabolism	35107	546304	16284-60-9		HMDB00678
2S,3R-dihydroxybutyrate	Group	0.315133	0.245008	1.28621	0.315133	0.203076	0.352849	Co19-ARDS	Lipid	Fatty Acid, Dihydroxy	62950	10964471	5057-93-2		HMDB0002453
acetylcarnitine (C2)	Group	-0.174406	0.135665	-1.28556	-0.174406	0.2033	0.352849	Bact-Seps	Lipid	Fatty Acid Metabolism (Acyl Carnitine, Short Chain)	32198	7045767	5080-50-2	C02571	HMDB0000201
catechol sulfate	Group	-0.635491	0.494226	-1.28583	-0.635491	0.203208	0.352849	Bact-Seps	Xenobiotics	Benzoate Metabolism	35320	3083879	4918-96-1		HMDB0059724
inosine	Group	0.332363	0.259177	1.28238	0.332363	0.204408	0.353844	Co19-ARDS	Nucleotide	Purine Metabolism, (Hypo)Xanthine/Inosine containing	1123	6021	58-63-9	C00294	HMDB0000195
3-hydroxybutyrate (BHBA)	Group	-0.537555	0.421699	-1.27474	-0.537555	0.207084	0.357544	Bact-Seps	Lipid	Ketone Bodies	542	441;94318;92135	625-72-9	C03197,C01089	HMDB0000011,HMDB0000357,HMDB0000442
dihomo-linoleoylcarnitine (C20:2)*	Group	0.275262	0.216937	1.26886	0.275262	0.209159	0.360187	Co19-ARDS	Lipid	Fatty Acid Metabolism (Acyl Carnitine, Polyunsaturated)	57520
3-methylcytidine	Group	0.218249	0.173252	1.25972	0.218249	0.212417	0.36485	Co19-ARDS	Nucleotide	Pyrimidine Metabolism, Cytidine containing	35132	14237477	21028-20-6		HMDB0240577
oxindolylalanine	Group	0.297001	0.236344	1.25665	0.297001	0.213521	0.365799	Co19-ARDS	Amino Acid	Tryptophan Metabolism	64568	20977764
5-methylthioadenosine (MTA)	Group	0.220735	0.176531	1.2504	0.220735	0.215778	0.368714	Co19-ARDS	Amino Acid	Polyamine Metabolism	1419	439176	2457-80-9	C00170	HMDB0001173
malate	Group	-0.211585	0.170266	-1.24267	-0.211585	0.218595	0.372567	Bact-Seps	Energy	TCA Cycle	1303	525	6915-15-7	C00497,C00149,C00711	HMDB0000744,HMDB0031518,HMDB0000156
4-methyl-2-oxopentanoate	Group	0.288163	0.232967	1.23693	0.288163	0.220706	0.3752	Co19-ARDS	Amino Acid	Leucine, Isoleucine and Valine Metabolism	22116	70	816-66-0	C00233	HMDB0000695
dodecadienoate (12:2)*	Group	-0.29862	0.243154	-1.22811	-0.29862	0.223974	0.379782	Bact-Seps	Lipid	Fatty Acid, Dicarboxylate	62276	25480
pyridoxal	Group	0.198081	0.161881	1.22362	0.198081	0.225652	0.381651	Co19-ARDS	Cofactors and Vitamins	Vitamin B6 Metabolism	1651	1050	65-22-5	C00250	HMDB0001545
lanthionine	Group	0.311848	0.255877	1.21874	0.311848	0.227487	0.383776	Co19-ARDS	Amino Acid	Methionine, Cysteine, SAM and Taurine Metabolism	42002	98504	468821
carotene diol (2)	Group	-0.2971	0.248796	-1.19415	-0.2971	0.236896	0.398634	Bact-Seps	Cofactors and Vitamins	Vitamin A Metabolism	57636
iminodiacetate (IDA)	Group	0.178205	0.149503	1.19198	0.178205	0.23774	0.399042	Co19-ARDS	Xenobiotics	Chemical	21025	8897	142-73-4	C19911	HMDB0011753
methylmalonate (MMA)	Group	-0.337233	0.283506	-1.18951	-0.337233	0.238704	0.399648	Bact-Seps	Lipid	Fatty Acid Metabolism (also BCAA Metabolism)	1496	487	516-05-2	C02170	HMDB0000202
2-O-methylascorbic acid	Group	-0.316434	0.268109	-1.18025	-0.316434	0.24234	0.404714	Bact-Seps	Cofactors and Vitamins	Ascorbate and Aldarate Metabolism	63990	54726398	17860-87-6		HMDB0240294
5-oxoproline	Group	0.340299	0.289583	1.17514	0.340299	0.244363	0.407066	Co19-ARDS	Amino Acid	Glutathione Metabolism	1494	439685;7405	98-79-3	C01879,C02237	HMDB0000267
bilirubin degradation product, C16H18N2O5 (2)	Group	-0.354218	0.304024	-1.1651	-0.354218	0.248373	0.41271	Bact-Seps	Partially Characterized Molecules	Partially Characterized Molecules	64404
N-methylpipecolate	Group	-0.612937	0.531546	-1.15312	-0.612937	0.253217	0.419707	Bact-Seps	Xenobiotics	Bacterial/Fungal	47101	11286529	41447-17-0
N-delta-acetylornithine	Group	-0.245336	0.213329	-1.15004	-0.245336	0.254476	0.420742	Bact-Seps	Amino Acid	Urea cycle; Arginine and Proline Metabolism	43249	9920500		C00437	HMDB0003357
S-carboxyethylcysteine	Group	0.245398	0.214027	1.14658	0.245398	0.255893	0.422032	Co19-ARDS	Amino Acid	Methionine, Cysteine, SAM and Taurine Metabolism	64177		4033-46-9
2,4-di-tert-butylphenol	Group	0.20243	0.177414	1.141	0.20243	0.258189	0.424763	Co19-ARDS	Xenobiotics	Chemical	64328		96-76-4
S-methylcysteine	Group	0.247679	0.218105	1.13559	0.247679	0.260428	0.427385	Co19-ARDS	Amino Acid	Methionine, Cysteine, SAM and Taurine Metabolism	39592	88180;7058174;24417	1187-84-4		HMDB0002108
gluconate	Group	-0.686455	0.61237	-1.12098	-0.686455	0.266551	0.436354	Bact-Seps	Xenobiotics	Food Component/Plant	587	3085666;10690	527-07-1	C00257	HMDB0000625
N-oleoylserine	Group	-0.174433	0.156651	-1.11352	-0.174433	0.269716	0.440448	Bact-Seps	Lipid	Endocannabinoid	57664	44190514
indoleacetate	Group	0.357269	0.321701	1.11056	0.357269	0.270978	0.441421	Co19-ARDS	Amino Acid	Tryptophan Metabolism	27513	802	6505-45-9	C00954	HMDB0000197
choline	Group	0.166661	0.15055	1.10702	0.166661	0.272496	0.442096	Co19-ARDS	Lipid	Phospholipid Metabolism	15506	305	67-48-1	C00114	HMDB0000097
glycerol	Group	-0.299809	0.270958	-1.10648	-0.299809	0.272726	0.442096	Bact-Seps	Lipid	Glycerolipid Metabolism	15122	753	56-81-5	C00116	HMDB0000131
3-hydroxykynurenine	Group	-0.360141	0.328341	-1.09685	-0.360141	0.276881	0.447737	Bact-Seps	Amino Acid	Tryptophan Metabolism	22110	89	2147-61-7	C02794	HMDB0000732
androstenediol (3beta,17beta) monosulfate (1)	Group	-0.514761	0.472999	-1.08829	-0.514761	0.280612	0.452666	Bact-Seps	Lipid	Androgenic Steroids	37211	13847309;129670631	521-17-5		HMDB0240429
adipoylcarnitine (C6-DC)	Group	-0.380021	0.349848	-1.08625	-0.380021	0.281508	0.45301	Bact-Seps	Lipid	Fatty Acid Metabolism (Acyl Carnitine, Dicarboxylate)	52988	71296139			HMDB0061677
2-hydroxyadipate	Group	0.329164	0.305316	1.07811	0.329164	0.285096	0.454372	Co19-ARDS	Lipid	Fatty Acid, Dicarboxylate	31934	193530	18294-85-4	C02360	HMDB0000321
androstenediol (3beta,17beta) disulfate (1)	Group	0.356394	0.33013	1.07956	0.356394	0.284456	0.454372	Co19-ARDS	Lipid	Androgenic Steroids	37202	87120982		C04295	HMDB0240313
anthranilate	Group	-0.267497	0.247627	-1.08024	-0.267497	0.284152	0.454372	Bact-Seps	Amino Acid	Tryptophan Metabolism	57746	227	118-92-3	C00108	HMDB0001123
glutamine_degradant*	Group	-0.339671	0.313834	-1.08233	-0.339671	0.283233	0.454372	Bact-Seps	Partially Characterized Molecules	Partially Characterized Molecules	46225		2353-44-8
hydantoin-5-propionate	Group	0.400655	0.373406	1.07298	0.400655	0.287375	0.456905	Co19-ARDS	Amino Acid	Histidine Metabolism	40473	782	5624-26-0	C05565	HMDB0001212
(R)-3-hydroxybutyrylcarnitine	Group	-0.390338	0.366023	-1.06643	-0.390338	0.290299	0.46045	Bact-Seps	Lipid	Fatty Acid Metabolism (Acyl Carnitine, Hydroxy)	43264	53481617			HMDB0013127
4-methylcatechol sulfate	Group	0.729017	0.685669	1.06322	0.729017	0.291741	0.460747	Co19-ARDS	Xenobiotics	Benzoate Metabolism	46146	54104170			HMDB0240459
N-acetyl-2-aminoadipate	Group	0.238052	0.223961	1.06292	0.238052	0.291876	0.460747	Co19-ARDS	Amino Acid	Lysine Metabolism	63920	443992		C12986
5-hydroxylysine	Group	0.297551	0.280839	1.0595	0.297551	0.293416	0.462077	Co19-ARDS	Amino Acid	Lysine Metabolism	15685	3032849	13204-98-3	C16741	HMDB0000450
asparagine	Group	0.143524	0.135861	1.05641	0.143524	0.294817	0.462724	Co19-ARDS	Amino Acid	Alanine and Aspartate Metabolism	512	6267	70-47-3	C00152	HMDB0000168
bilirubin degradation product, C16H18N2O5 (4)	Group	-0.296837	0.281225	-1.05551	-0.296837	0.295222	0.462724	Bact-Seps	Partially Characterized Molecules	Partially Characterized Molecules	64415
taurine	Group	0.226596	0.215869	1.04969	0.226596	0.297871	0.465775	Co19-ARDS	Amino Acid	Methionine, Cysteine, SAM and Taurine Metabolism	2125	1123	107-35-7	C00245	HMDB0000251
1-carboxyethyltyrosine	Group	-0.319376	0.306047	-1.04355	-0.319376	0.300681	0.469062	Bact-Seps	Amino Acid	Tyrosine Metabolism	62564
bilirubin degradation product, C17H18N2O4 (2)	Group	-0.309233	0.299909	-1.03109	-0.309233	0.30644	0.476925	Bact-Seps	Partially Characterized Molecules	Partially Characterized Molecules	64407
glycerol 3-phosphate	Group	-0.242081	0.236064	-1.02549	-0.242081	0.309053	0.479864	Bact-Seps	Lipid	Glycerolipid Metabolism	43847	754	29849-82-9	C0093	HMDB0000126
malonate	Group	-0.233592	0.228989	-1.0201	-0.233592	0.311582	0.48266	Bact-Seps	Lipid	Fatty Acid Synthesis	15872	867	141-82-2;26522-22-85-0	C00383	HMDB0000691
3-hydroxyphenylacetoylglutamine	Group	-0.289486	0.284703	-1.0168	-0.289486	0.313138	0.482815	Bact-Seps	Peptide	Acetylated Peptides	62733
5,6-dihydrouridine	Group	-0.204488	0.200978	-1.01747	-0.204488	0.312824	0.482815	Bact-Seps	Nucleotide	Pyrimidine Metabolism, Uracil containing	61833	94312	1361384		HMDB0000497
mannose	Group	0.254572	0.251179	1.01351	0.254572	0.314694	0.482968	Co19-ARDS	Carbohydrate	Fructose, Mannose and Galactose Metabolism	48153	185698;82308;18950;439680	3458-28-4	C00159,C02209,C00936	HMDB0000169
N-acetylcarnosine	Group	0.280058	0.276313	1.01355	0.280058	0.314673	0.482968	Co19-ARDS	Amino Acid	Histidine Metabolism	43488	9903482	56353-15-2		HMDB0012881
cys-gly, oxidized	Group	-0.298277	0.294982	-1.01117	-0.298277	0.315804	0.483552	Bact-Seps	Amino Acid	Glutathione Metabolism	18368	333293	7729-20-6
4-hydroxyphenylacetate	Group	-0.468567	0.46911	-0.998843	-0.468567	0.321692	0.486462	Bact-Seps	Amino Acid	Phenylalanine Metabolism	541	127	156-38-7	C00642	HMDB0000020
cystine	Group	0.263135	0.261867	1.00484	0.263135	0.318818	0.486462	Co19-ARDS	Amino Acid	Methionine, Cysteine, SAM and Taurine Metabolism	56	67678	56-89-3	C00491	HMDB0000192
gamma-CEHC glucuronide*	Group	0.40099	0.401848	0.997864	0.40099	0.322163	0.486462	Co19-ARDS	Cofactors and Vitamins	Tocopherol Metabolism	42381	121596235
N-acetylhomocitrulline	Group	0.444735	0.444368	1.00083	0.444735	0.32074	0.486462	Co19-ARDS	Amino Acid	Urea cycle; Arginine and Proline Metabolism	62707
nonanoylcarnitine (C9)	Group	-0.178295	0.17893	-0.996456	-0.178295	0.322841	0.486462	Bact-Seps	Lipid	Fatty Acid Metabolism (Acyl Carnitine, Medium Chain)	61775	91825642			HMDB0013288
oleate/vaccenate (18:1)	Group	-0.251411	0.252186	-0.996926	-0.251411	0.322614	0.486462	Bact-Seps	Lipid	Long Chain Monounsaturated Fatty Acid	52285	637517;445639;5281127;5282761		C01712,C08367,C00712,C21944	HMDB0000207,HMDB0000573,HMDB0003231,HMDB0240219
quinolinate	Group	0.399876	0.399424	1.00113	0.399876	0.320593	0.486462	Co19-ARDS	Cofactors and Vitamins	Nicotinate and Nicotinamide Metabolism	1899	1066	89-00-9	C03722	HMDB0000232
kynurenate	Group	-0.300608	0.303627	-0.990057	-0.300608	0.325934	0.490009	Bact-Seps	Amino Acid	Tryptophan Metabolism	1417	3845	492-27-3	C01717	HMDB0000715
bilirubin degradation product, C17H18N2O4 (3)	Group	-0.305379	0.312252	-0.977991	-0.305379	0.33182	0.497729	Bact-Seps	Partially Characterized Molecules	Partially Characterized Molecules	64408
pantoate	Group	-0.316794	0.325927	-0.971979	-0.316794	0.334778	0.501034	Bact-Seps	Cofactors and Vitamins	Pantothenate and CoA Metabolism	63061	5289105	470-29-1	C00522
S-methylcysteine sulfoxide	Group	-0.242994	0.250813	-0.968825	-0.242994	0.336338	0.502234	Bact-Seps	Amino Acid	Methionine, Cysteine, SAM and Taurine Metabolism	43378	82142	6853-87-8		HMDB0029432
N-formylphenylalanine	Group	-0.218969	0.226905	-0.965025	-0.218969	0.338222	0.503913	Bact-Seps	Amino Acid	Tyrosine Metabolism	48433	7064571;759256	13200-85-6		HMDB0240317
eicosenoate (20:1n9 or 1n11)	Group	0.211674	0.222009	0.953448	0.211674	0.344007	0.511383	Co19-ARDS	Lipid	Long Chain Monounsaturated Fatty Acid	33587	5282769;5282768;94159		C16526	HMDB0002231,HMDB0062436
3-indoxyl sulfate	Group	0.551652	0.590602	0.93405	0.551652	0.353845	0.524574	Co19-ARDS	Amino Acid	Tryptophan Metabolism	27672	10258	2642-37-7		HMDB0000682
fructosyllysine	Group	0.195013	0.209053	0.932841	0.195013	0.354463	0.524574	Co19-ARDS	Amino Acid	Lysine Metabolism	46227	9839580	21291-40-7		HMDB0034879
ethylmalonate	Group	-0.247036	0.267495	-0.923515	-0.247036	0.359263	0.530492	Bact-Seps	Amino Acid	Leucine, Isoleucine and Valine Metabolism	15765	11756	601-75-2		HMDB0000622
N-carbamoylalanine	Group	-0.282113	0.306939	-0.919116	-0.282113	0.361541	0.53267	Bact-Seps	Amino Acid	Alanine and Aspartate Metabolism	52340	426409	77340-50-2
N-acetylneuraminate	Group	0.182308	0.199298	0.914752	0.182308	0.36381	0.534825	Co19-ARDS	Carbohydrate	Aminosugar Metabolism	32377	439197	131-48-6	C00270	HMDB0000230
4-chlorobenzoic acid	Group	0.163507	0.180677	0.904964	0.163507	0.368932	0.540742	Co19-ARDS	Xenobiotics	Chemical	63988	6318	74-11-3	C02370
cholate	Group	-0.465493	0.514955	-0.903949	-0.465493	0.369466	0.540742	Bact-Seps	Lipid	Primary Bile Acid Metabolism	22842	221493	81-25-4	C00695	HMDB0000619
5-hydroxyhexanoate	Group	-0.17723	0.196909	-0.900057	-0.17723	0.371518	0.542547	Bact-Seps	Lipid	Fatty Acid, Monohydroxy	31938	170748	44843-89-2		HMDB0000525,HMDB0000409
4-hydroxyphenylacetoylcarnitine	Group	0.474058	0.531753	0.891502	0.474058	0.376052	0.543187	Co19-ARDS	Amino Acid	Tyrosine Metabolism	52932
arabitol/xylitol	Group	-0.197151	0.220375	-0.894615	-0.197151	0.374398	0.543187	Bact-Seps	Carbohydrate	Pentose Metabolism	48885	6912;94154		C00542,C01904,C00379	HMDB0002917,HMDB0001851,HMDB0000568
betaine	Group	-0.151944	0.170157	-0.892962	-0.151944	0.375276	0.543187	Bact-Seps	Amino Acid	Glycine, Serine and Threonine Metabolism	3141	247	107-43-7	C00719	HMDB0000043
hexanoylglycine (C6)	Group	-0.188373	0.210371	-0.895432	-0.188373	0.373965	0.543187	Bact-Seps	Lipid	Fatty Acid Metabolism (Acyl Glycine)	35436	99463	24003-67-6		HMDB0000701
N-acetyltyrosine	Group	-0.228652	0.255977	-0.893253	-0.228652	0.375121	0.543187	Bact-Seps	Amino Acid	Tyrosine Metabolism	32390	68310	537-55-3		HMDB0000866
dimethylguanidino valeric acid (DMGV)*	Group	-0.394166	0.444338	-0.887087	-0.394166	0.378406	0.544215	Bact-Seps	Amino Acid	Urea cycle; Arginine and Proline Metabolism	62783	101535539
linolenate (18:3n3 or 3n6)	Group	0.268771	0.302643	0.88808	0.268771	0.377876	0.544215	Co19-ARDS	Lipid	Long Chain Polyunsaturated Fatty Acid (n3 and n6)	34035	5280933;5280934		C06426,C06427	HMDB0001388,HMDB0003073
pentadecanoate (15:0)	Group	-0.145319	0.164762	-0.88199	-0.145319	0.381135	0.546953	Bact-Seps	Lipid	Long Chain Saturated Fatty Acid	1361	13849	1002-84-2;10002-84-2	C16537	HMDB0000826
bilirubin	Group	0.252949	0.289861	0.872655	0.252949	0.386165	0.552975	Co19-ARDS	Cofactors and Vitamins	Hemoglobin and Porphyrin Metabolism	43807	5280352	635-65-4	C00486	HMDB0000054
bilirubin degradation product, C17H18N2O4 (1)	Group	-0.276467	0.321669	-0.859476	-0.276467	0.393336	0.561221	Bact-Seps	Partially Characterized Molecules	Partially Characterized Molecules	64409
p-cresol glucuronide*	Group	0.512393	0.596524	0.858964	0.512393	0.393617	0.561221	Co19-ARDS	Amino Acid	Tyrosine Metabolism	48841	154035	17680-99-8		HMDB0011686
perfluorooctanesulfonate (PFOS)	Group	-0.267381	0.313667	-0.852436	-0.267381	0.397201	0.565117	Bact-Seps	Xenobiotics	Chemical	57564	74483	1763-23-1	C18142	HMDB0059586
alanine	Group	0.118969	0.140392	0.847408	0.118969	0.399976	0.567846	Co19-ARDS	Amino Acid	Alanine and Aspartate Metabolism	1126	5950	56-41-7	C00041	HMDB0000161
androstenediol (3beta,17beta) monosulfate (2)	Group	-0.233743	0.277271	-0.843012	-0.233743	0.402411	0.569637	Bact-Seps	Lipid	Androgenic Steroids	37210				HMDB0186954,HMDB0240429
carotene diol (3)	Group	-0.230831	0.274631	-0.840513	-0.230831	0.403799	0.569637	Bact-Seps	Cofactors and Vitamins	Vitamin A Metabolism	57637
pantothenate (Vitamin B5)	Group	-0.181266	0.215668	-0.840485	-0.181266	0.403815	0.569637	Bact-Seps	Cofactors and Vitamins	Pantothenate and CoA Metabolism	1508	6613	137-08-6	C00864	HMDB0000210
hydroxy-CMPF*	Group	0.365816	0.437625	0.835913	0.365816	0.406363	0.572014	Co19-ARDS	Lipid	Fatty Acid, Dicarboxylate	62277
trimethylamine N-oxide	Group	0.437588	0.527191	0.830036	0.437588	0.409653	0.575423	Co19-ARDS	Lipid	Phospholipid Metabolism	40406	1145	1184-78-7	C01104	HMDB0000925
xanthine	Group	0.200376	0.243152	0.824077	0.200376	0.413005	0.578905	Co19-ARDS	Nucleotide	Purine Metabolism, (Hypo)Xanthine/Inosine containing	3147	1188	69-89-6	C00385	HMDB0000292
cholesterol	Group	-0.154581	0.189235	-0.816872	-0.154581	0.41708	0.583384	Bact-Seps	Lipid	Sterol	63	6432564;11025495;5997	57-88-5	C00187	HMDB0000067
4-hydroxyphenylacetylglutamine	Group	-0.469622	0.58428	-0.803761	-0.469622	0.424558	0.591348	Bact-Seps	Peptide	Acetylated Peptides	55017
tetradecadienedioate (C14:2-DC)*	Group	-0.178496	0.221785	-0.804814	-0.178496	0.423954	0.591348	Bact-Seps	Lipid	Fatty Acid, Dicarboxylate	62918	86018718
16-hydroxypalmitate	Group	0.132095	0.164934	0.800896	0.132095	0.426202	0.592394	Co19-ARDS	Lipid	Fatty Acid, Monohydroxy	39609	10466	506-13-8	C18218	HMDB0006294
5-methylthioribose	Group	-0.254989	0.32091	-0.794581	-0.254989	0.42984	0.596201	Bact-Seps	Amino Acid	Methionine, Cysteine, SAM and Taurine Metabolism	62100	6419710	23656-67-9		HMDB0001087
malonylcarnitine	Group	0.181973	0.229998	0.791194	0.181973	0.431799	0.597668	Co19-ARDS	Lipid	Fatty Acid Synthesis	37059	22833583	853728-01-5		HMDB0002095
2'-deoxyuridine	Group	0.199298	0.255117	0.781201	0.199298	0.43761	0.604449	Co19-ARDS	Nucleotide	Pyrimidine Metabolism, Uracil containing	52602	13712	951-78-0	C00526	HMDB0000012
methylsuccinoylcarnitine	Group	-0.377173	0.485495	-0.776882	-0.377173	0.440136	0.605415	Bact-Seps	Amino Acid	Leucine, Isoleucine and Valine Metabolism	53031
N,N-dimethylalanine	Group	-0.198215	0.254901	-0.777615	-0.198215	0.439706	0.605415	Bact-Seps	Amino Acid	Alanine and Aspartate Metabolism	63151	5488191	2812-31-9
undecenoylcarnitine (C11:1)	Group	-0.153291	0.198087	-0.77386	-0.153291	0.441908	0.606594	Bact-Seps	Lipid	Fatty Acid Metabolism (Acyl Carnitine, Monounsaturated)	63613
16a-hydroxy DHEA 3-sulfate	Group	-0.322639	0.425071	-0.759025	-0.322639	0.450668	0.61007	Bact-Seps	Lipid	Androgenic Steroids	38168	20848950			HMDB0062544
2-methylcitrate/homocitrate	Group	0.199585	0.262648	0.759894	0.199585	0.450152	0.61007	Co19-ARDS	Energy	TCA Cycle	52282	515;439459		C01251	HMDB0003518,HMDB0000379
adenosine 3',5'-cyclic monophosphate (cAMP)	Group	-0.0965112	0.126469	-0.763119	-0.0965112	0.44824	0.61007	Bact-Seps	Nucleotide	Purine Metabolism, Adenine containing	2831	6076	60-92-4	C00575	HMDB0000058
cysteine-glutathione disulfide	Group	0.298613	0.388995	0.767654	0.298613	0.445561	0.61007	Co19-ARDS	Amino Acid	Glutathione Metabolism	35159	3080690	13081-14-6	R00900	HMDB0000656
myristoylcarnitine (C14)	Group	0.134702	0.177039	0.760857	0.134702	0.449581	0.61007	Co19-ARDS	Lipid	Fatty Acid Metabolism (Acyl Carnitine, Long Chain Saturated)	33952	6426854	18822-89-4		HMDB000506
N-acetylisoleucine	Group	0.108436	0.14293	0.758667	0.108436	0.450881	0.61007	Co19-ARDS	Amino Acid	Leucine, Isoleucine and Valine Metabolism	33967	306109	3077-46-1		HMDB0061684
orotate	Group	0.120232	0.156936	0.766117	0.120232	0.446468	0.61007	Co19-ARDS	Nucleotide	Pyrimidine Metabolism, Orotate containing	1505	967	50887-69-9	C00295	HMDB0000226
1-linoleoyl-GPG (18:2)*	Group	0.118058	0.156377	0.754958	0.118058	0.453087	0.610611	Co19-ARDS	Lipid	Lysophospholipid	54885
p-cresol sulfate	Group	0.507323	0.672043	0.754897	0.507323	0.453123	0.610611	Co19-ARDS	Xenobiotics	Benzoate Metabolism	36103	4615423	3233-57-7		HMDB0011635
gamma-glutamylglycine	Group	0.141988	0.188777	0.75215	0.141988	0.454762	0.611577	Co19-ARDS	Peptide	Gamma-glutamyl Amino Acid	33949	100099	1948-29-4		HMDB0011667
2-hydroxy-4-(methylthio)butanoic acid	Group	-0.15757	0.210068	-0.750091	-0.15757	0.455992	0.611989	Bact-Seps	Amino Acid	Methionine, Cysteine, SAM and Taurine Metabolism	63739	11427	583-91-5		HMDB0037115
N-(2-furoyl)glycine	Group	-0.246977	0.331099	-0.745932	-0.246977	0.458483	0.612851	Bact-Seps	Xenobiotics	Food Component/Plant	31536	21863	5657-19-2;5657-19-2		HMDB0000439
succinate	Group	-0.138349	0.185133	-0.747298	-0.138349	0.457664	0.612851	Bact-Seps	Energy	TCA Cycle	1437	1110	110-15-6	C00042	HMDB0000254
glycochenodeoxycholate glucuronide (1)	Group	0.310971	0.425212	0.731332	0.310971	0.467288	0.623364	Co19-ARDS	Lipid	Primary Bile Acid Metabolism	52983	44263370			HMDB0002579
indoleacetylglutamine	Group	-0.365649	0.505434	-0.723436	-0.365649	0.472089	0.628505	Bact-Seps	Amino Acid	Tryptophan Metabolism	42087	25200879			HMDB0013240
ornithine	Group	0.137769	0.190888	0.72173	0.137769	0.473131	0.628629	Co19-ARDS	Amino Acid	Urea cycle; Arginine and Proline Metabolism	1493	6262	3184-13-2	C00077	HMDB0000214
N-acetyltryptophan	Group	-0.477468	0.666403	-0.716485	-0.477468	0.476339	0.631626	Bact-Seps	Amino Acid	Tryptophan Metabolism	33959	439917;700653	1218-34-4	C03137	HMDB0013713
2-aminoheptanoate	Group	-0.135391	0.190936	-0.709093	-0.135391	0.480883	0.636377	Bact-Seps	Lipid	Fatty Acid, Amino	43761	227939	1115-90-8		HMDB0094649
hippurate	Group	-0.390044	0.551924	-0.706698	-0.390044	0.48236	0.637061	Bact-Seps	Xenobiotics	Benzoate Metabolism	15753	464	495-69-2	C01586	HMDB0000714
1-carboxyethylisoleucine	Group	0.188414	0.268606	0.701452	0.188414	0.485604	0.638801	Co19-ARDS	Amino Acid	Leucine, Isoleucine and Valine Metabolism	62558
cis-4-decenoylcarnitine (C10:1)	Group	0.158403	0.225517	0.702401	0.158403	0.485016	0.638801	Co19-ARDS	Lipid	Fatty Acid Metabolism (Acyl Carnitine, Monounsaturated)	38178	57357170	98930-66-6		HMDB0013205
histidine	Group	-0.0973742	0.139902	-0.696016	-0.0973742	0.488979	0.641966	Bact-Seps	Amino Acid	Histidine Metabolism	59	6274	5934-29-2	C00135	HMDB0000177
3-aminoisobutyrate	Group	-0.219703	0.318605	-0.689579	-0.219703	0.492991	0.643412	Bact-Seps	Nucleotide	Pyrimidine Metabolism, Thymine containing	1566	64956	10569-72-9;214139-20-5	C05145	HMDB0002166
allantoin	Group	-0.0741611	0.107232	-0.691596	-0.0741611	0.491732	0.643412	Bact-Seps	Nucleotide	Purine Metabolism, (Hypo)Xanthine/Inosine containing	1107	204;439714;439713	97-59-6	C02350,C02348,C01551	HMDB0000462
pyridoxate	Group	-0.265173	0.384356	-0.689914	-0.265173	0.492782	0.643412	Bact-Seps	Cofactors and Vitamins	Vitamin B6 Metabolism	31555	6723	82-82-6	C00847	HMDB0000017
4-hydroxychlorothalonil	Group	0.22568	0.328548	0.686901	0.22568	0.494666	0.643945	Co19-ARDS	Xenobiotics	Chemical	48441	34217	28343-61-5
N-acetylthreonine	Group	-0.103121	0.150362	-0.68582	-0.103121	0.495343	0.643945	Bact-Seps	Amino Acid	Glycine, Serine and Threonine Metabolism	33939	152204	17093-74-2		HMDB0062557
2-methoxyacetaminophen sulfate*	Group	-0.506703	0.747481	-0.677881	-0.506703	0.500329	0.649155	Bact-Seps	Xenobiotics	Drug - Analgesics, Anesthetics	47031	86290014			HMDB0062550
glycodeoxycholate 3-sulfate	Group	-0.297748	0.450487	-0.660947	-0.297748	0.511056	0.661778	Bact-Seps	Lipid	Secondary Bile Acid Metabolism	52975	101602538
octanoylcarnitine (C8)	Group	-0.122943	0.19147	-0.642104	-0.122943	0.523135	0.676099	Bact-Seps	Lipid	Fatty Acid Metabolism (Acyl Carnitine, Medium Chain)	33936	11953814;123701	3671-77-0	C02838	HMDB0000791
carotene diol (1)	Group	-0.166557	0.26252	-0.634454	-0.166557	0.528082	0.681164	Bact-Seps	Cofactors and Vitamins	Vitamin A Metabolism	57635
glycochenodeoxycholate 3-sulfate	Group	0.298018	0.493073	0.60441	0.298018	0.547742	0.705151	Co19-ARDS	Lipid	Primary Bile Acid Metabolism	52974	11954205;21125002;21116917			HMDB0002409,HMDB0002497,HMDB0002496
eicosanedioate (C20-DC)	Group	0.121685	0.20199	0.602432	0.121685	0.549049	0.705386	Co19-ARDS	Lipid	Fatty Acid, Dicarboxylate	39831	75502	2424-92-2
N-oxalyl glycine (NOG)	Group	0.107282	0.178531	0.600915	0.107282	0.550052	0.705386	Co19-ARDS	Xenobiotics	Food Component/Plant	57776	3080614
cis-3,4-methyleneheptanoate	Group	-0.125593	0.209936	-0.598243	-0.125593	0.551822	0.705574	Bact-Seps	Lipid	Fatty Acid, Branched	64390
isoleucylglycine	Group	0.105815	0.177101	0.597483	0.105815	0.552327	0.705574	Co19-ARDS	Peptide	Dipeptide	40008	342532	868-28-0		HMDB0028907
arachidonate (20:4n6)	Group	0.150966	0.256291	0.58904	0.150966	0.55794	0.708648	Co19-ARDS	Lipid	Long Chain Polyunsaturated Fatty Acid (n3 and n6)	1110	444899	506-32-1	C00219	HMDB0001043
dehydroepiandrosterone sulfate (DHEA-S)	Group	0.242744	0.411048	0.590548	0.242744	0.556936	0.708648	Co19-ARDS	Lipid	Androgenic Steroids	32425	12594	651-48-9	C04555	HMDB0001032
dihomo-linolenoylcarnitine (C20:3n3 or 6)*	Group	0.12264	0.207665	0.590565	0.12264	0.556924	0.708648	Co19-ARDS	Lipid	Fatty Acid Metabolism (Acyl Carnitine, Polyunsaturated)	57521
cysteine s-sulfate	Group	0.113243	0.193243	0.586014	0.113243	0.55996	0.709853	Co19-ARDS	Amino Acid	Methionine, Cysteine, SAM and Taurine Metabolism	22176	115015	1637-71-4	C05824	HMDB0000731
2-hydroxysebacate	Group	-0.161232	0.276033	-0.584104	-0.161232	0.561236	0.710114	Bact-Seps	Lipid	Fatty Acid, Dicarboxylate	63357	128458	103963-71-9		HMDB0000424
nonadecanoate (19:0)	Group	-0.0848363	0.146425	-0.579385	-0.0848363	0.564395	0.712751	Bact-Seps	Lipid	Long Chain Saturated Fatty Acid	1356	12591	646-30-0	C16535	HMDB0000772
alpha-ketoglutarate	Group	-0.100399	0.174452	-0.57551	-0.100399	0.566997	0.714674	Bact-Seps	Energy	TCA Cycle	528	51	305-72-6;328-50-7;22202-68-2	C00026	HMDB0000208
docosatrienoate (22:3n3)	Group	-0.119086	0.210451	-0.565859	-0.119086	0.5735	0.720133	Bact-Seps	Lipid	Long Chain Polyunsaturated Fatty Acid (n3 and n6)	32417	5312556	59708-86-0	C16534	HMDB0002823
erythritol	Group	-0.193727	0.341416	-0.567423	-0.193727	0.572443	0.720133	Bact-Seps	Xenobiotics	Food Component/Plant	20699	222285	149-32-6	C00503	HMDB0002994
3-hydroxyisobutyrate	Group	-0.0931666	0.166902	-0.55821	-0.0931666	0.578679	0.722532	Bact-Seps	Amino Acid	Leucine, Isoleucine and Valine Metabolism	1549	11966314	2068-83-9	C01188,C06001	HMDB0000023,HMDB0000336
5,6-dihydrothymine	Group	0.097042	0.173765	0.558467	0.097042	0.578505	0.722532	Co19-ARDS	Nucleotide	Pyrimidine Metabolism, Thymine containing	1418	93556	696-04-8	C00906	HMDB0000079
6-hydroxyindole sulfate	Group	-0.235227	0.419539	-0.560681	-0.235227	0.577004	0.722532	Bact-Seps	Xenobiotics	Chemical	48698	122198196			HMDB0000682
N2-acetyl,N6-methyllysine	Group	0.178034	0.320541	0.555418	0.178034	0.580576	0.723537	Co19-ARDS	Amino Acid	Lysine Metabolism	62954
4-hydroxy-2-oxoglutaric acid	Group	0.107318	0.196127	0.547188	0.107318	0.586183	0.729154	Co19-ARDS	Lipid	Fatty Acid, Dicarboxylate	40062	599	1187-99-1	C01127	HMDB0002070
kynurenine	Group	0.117916	0.218759	0.539019	0.117916	0.591773	0.73473	Co19-ARDS	Amino Acid	Tryptophan Metabolism	15140	161166	2922-83-0	C00328	HMDB0000684
(N(1) + N(8))-acetylspermidine	Group	-0.143395	0.26909	-0.532889	-0.143395	0.595986	0.737366	Bact-Seps	Amino Acid	Polyamine Metabolism	57814	123689;496		C00612,C01029	HMDB0001276,HMDB0002189
3-hydroxy-2-ethylpropionate	Group	0.0876521	0.164546	0.532692	0.0876521	0.596121	0.737366	Co19-ARDS	Amino Acid	Leucine, Isoleucine and Valine Metabolism	32397	188979	4374-62-3		HMDB0000396
1-carboxyethylvaline	Group	0.13599	0.257193	0.528749	0.13599	0.598837	0.739347	Co19-ARDS	Amino Acid	Leucine, Isoleucine and Valine Metabolism	62562
(2 or 3)-decenoate (10:1n7 or n8)	Group	-0.113799	0.219113	-0.519363	-0.113799	0.605327	0.740465	Bact-Seps	Lipid	Medium Chain Fatty Acid	63436
2-hydroxystearate	Group	0.0705403	0.134984	0.522583	0.0705403	0.603098	0.740465	Co19-ARDS	Lipid	Fatty Acid, Monohydroxy	17945	69417;439885;439887	629-22-1	C03045,C03042	HMDB0062549
3-hydroxyoleoylcarnitine	Group	0.0992152	0.19018	0.521692	0.0992152	0.603714	0.740465	Co19-ARDS	Lipid	Fatty Acid Metabolism (Acyl Carnitine, Hydroxy)	61840	129637446
fructose	Group	0.128968	0.247631	0.520806	0.128968	0.604328	0.740465	Co19-ARDS	Carbohydrate	Fructose, Mannose and Galactose Metabolism	577	2723872	57-48-7	C00095	HMDB0000660
suberoylcarnitine (C8-DC)	Group	-0.199773	0.38299	-0.521615	-0.199773	0.603767	0.740465	Bact-Seps	Lipid	Fatty Acid Metabolism (Acyl Carnitine, Dicarboxylate)	52990
palmitate (16:0)	Group	-0.0896164	0.174378	-0.51392	-0.0896164	0.609106	0.742348	Bact-Seps	Lipid	Long Chain Saturated Fatty Acid	1336	985	57-10-3	C00249	HMDB0000220
sedoheptulose	Group	-0.09828	0.19122	-0.513962	-0.09828	0.609077	0.742348	Bact-Seps	Carbohydrate	Pentose Metabolism	53237	5459879	3019-74-7	C02076	HMDB0003219
N6-acetyllysine	Group	0.0626739	0.122597	0.511218	0.0626739	0.610986	0.743272	Co19-ARDS	Amino Acid	Lysine Metabolism	36752	92832	692-04-6	C02727	HMDB0000206
palmitoyl-sphingosine-phosphoethanolamine (d18:1/16:0)	Group	-0.0797084	0.159634	-0.49932	-0.0797084	0.619293	0.751999	Bact-Seps	Lipid	Ceramide PEs	62984
glycocholenate sulfate*	Group	0.173523	0.348945	0.49728	0.173523	0.620723	0.752357	Co19-ARDS	Lipid	Secondary Bile Acid Metabolism	32599
N6,N6-dimethyllysine	Group	-0.112224	0.227436	-0.493432	-0.112224	0.623423	0.754251	Bact-Seps	Amino Acid	Lysine Metabolism	62862	193344	2259-86-1	C05545	HMDB0013287
3,4-dihydroxybutyrate	Group	0.108199	0.223664	0.483758	0.108199	0.630235	0.759753	Co19-ARDS	Lipid	Fatty Acid, Dihydroxy	62952	150929	51267-44-8		HMDB0000337
bilirubin degradation product, C17H20N2O5 (2)	Group	-0.189731	0.392235	-0.483719	-0.189731	0.630263	0.759753	Bact-Seps	Partially Characterized Molecules	Partially Characterized Molecules	64406
2-hydroxybutyrate/2-hydroxyisobutyrate	Group	0.0837658	0.17602	0.475889	0.0837658	0.6358	0.764245	Co19-ARDS	Amino Acid	Glutathione Metabolism	52281	4277439;440864		C21297,C05984	HMDB0000729,HMDB00008
glycine	Group	0.0716432	0.150767	0.47519	0.0716432	0.636295	0.764245	Co19-ARDS	Amino Acid	Glycine, Serine and Threonine Metabolism	58	750	56-40-6	C00037	HMDB0000123
3-ureidopropionate	Group	0.18008	0.382341	0.470994	0.18008	0.639272	0.766057	Co19-ARDS	Nucleotide	Pyrimidine Metabolism, Uracil containing	3155	111	462-88-4	C02642	HMDB0000026
metabolonic lactone sulfate	Group	0.141552	0.301297	0.469808	0.141552	0.640114	0.766057	Co19-ARDS	Partially Characterized Molecules	Partially Characterized Molecules	63153
gamma-glutamyltyrosine	Group	0.0907247	0.196711	0.461207	0.0907247	0.646238	0.771119	Co19-ARDS	Peptide	Gamma-glutamyl Amino Acid	2734	94340	7432-23-7		HMDB0011741
N6-methyllysine	Group	0.108568	0.23571	0.460602	0.108568	0.64667	0.771119	Co19-ARDS	Amino Acid	Lysine Metabolism	62860	164795	1188-07-4	C02728	HMDB0002038
glycolithocholate sulfate*	Group	0.258264	0.564723	0.457329	0.258264	0.649008	0.772518	Co19-ARDS	Lipid	Secondary Bile Acid Metabolism	32620	72222	15324-64-8	C11301	HMDB0002639
N-acetylhistidine	Group	0.113518	0.250726	0.452758	0.113518	0.652279	0.775019	Co19-ARDS	Amino Acid	Histidine Metabolism	33946	75619	39145-52-3	C02997	HMDB0032055
3-methyl-2-oxobutyrate	Group	-0.081276	0.181284	-0.448335	-0.081276	0.65545	0.777394	Bact-Seps	Amino Acid	Leucine, Isoleucine and Valine Metabolism	44526	49	3715-29-5	C00141	HMDB0000019
margarate (17:0)	Group	-0.0754434	0.17087	-0.441526	-0.0754434	0.660344	0.779804	Bact-Seps	Lipid	Long Chain Saturated Fatty Acid	1121	10465	506-12-7		HMDB0002259
palmitoleoylcarnitine (C16:1)*	Group	-0.090859	0.206217	-0.4406	-0.090859	0.661011	0.779804	Bact-Seps	Lipid	Fatty Acid Metabolism (Acyl Carnitine, Monounsaturated)	53223	71464547
phosphate	Group	-0.0484191	0.109561	-0.441939	-0.0484191	0.660047	0.779804	Bact-Seps	Energy	Oxidative Phosphorylation	42109	1061	7664-38-2	C00009	HMDB0001429
N-acetyl-aspartyl-glutamate (NAAG)	Group	0.105377	0.240629	0.437925	0.105377	0.662938	0.780689	Co19-ARDS	Amino Acid	Glutamate Metabolism	35665	188803	3106-85-2	C12270	HMDB0001067
octadecanedioate (C18)	Group	-0.126832	0.29187	-0.434551	-0.126832	0.665373	0.782167	Bact-Seps	Lipid	Fatty Acid, Dicarboxylate	36754	70095	871-70-5		HMDB0000782
N-acetylglycine	Group	-0.113447	0.262958	-0.431427	-0.113447	0.667631	0.783432	Bact-Seps	Amino Acid	Glycine, Serine and Threonine Metabolism	27710	10972	543-24-8		HMDB0000532
4-acetamidophenylglucuronide	Group	-0.37226	0.867619	-0.429059	-0.37226	0.669344	0.784055	Bact-Seps	Xenobiotics	Drug - Analgesics, Anesthetics	15736	83944;4022661	120595-80-4		HMDB0010316
1-carboxyethylleucine	Group	-0.10606	0.251763	-0.421268	-0.10606	0.674993	0.786192	Bact-Seps	Amino Acid	Leucine, Isoleucine and Valine Metabolism	62559
2-methoxyacetaminophen glucuronide*	Group	0.310943	0.74022	0.420069	0.310943	0.675864	0.786192	Co19-ARDS	Xenobiotics	Drug - Analgesics, Anesthetics	33161	121596203			HMDB0240215
butyrate/isobutyrate (4:0)	Group	-0.0745471	0.176416	-0.422565	-0.0745471	0.674051	0.786192	Bact-Seps	Lipid	Short Chain Fatty Acid	40605	264	109-92-6	C00246	HMDB0000039
decanoylcarnitine (C10)	Group	-0.0722322	0.17198	-0.420004	-0.0722322	0.675912	0.786192	Bact-Seps	Lipid	Fatty Acid Metabolism (Acyl Carnitine, Medium Chain)	33941	10245190	1492-27-9		HMDB0000651
3-hydroxyoctanoylcarnitine (2)	Group	-0.0785753	0.190489	-0.412492	-0.0785753	0.681379	0.787028	Bact-Seps	Lipid	Fatty Acid Metabolism (Acyl Carnitine, Hydroxy)	64394
3beta-hydroxy-5-cholestenoate	Group	-0.130934	0.315268	-0.415311	-0.130934	0.679326	0.787028	Bact-Seps	Lipid	Sterol	54805	165511	6561-58-6	C17333
5-methyluridine (ribothymidine)	Group	0.0900446	0.217058	0.414841	0.0900446	0.679668	0.787028	Co19-ARDS	Nucleotide	Pyrimidine Metabolism, Uracil containing	35136	445408	1463-10-1		HMDB0000884
indolelactate	Group	-0.0855818	0.20699	-0.413458	-0.0855818	0.680675	0.787028	Bact-Seps	Amino Acid	Tryptophan Metabolism	18349	92904	832-97-3	C02043	HMDB0000671
2-hydroxypalmitate	Group	0.0652094	0.159857	0.407923	0.0652094	0.684713	0.787382	Co19-ARDS	Lipid	Fatty Acid, Monohydroxy	35675	12575964;92836;11065598	764-67-0		HMDB0031057
bilirubin (E,E)*	Group	0.15621	0.383629	0.407191	0.15621	0.685248	0.787382	Co19-ARDS	Cofactors and Vitamins	Hemoglobin and Porphyrin Metabolism	32586	129320511
dodecanedioate (C12)	Group	-0.092896	0.227386	-0.408538	-0.092896	0.684264	0.787382	Bact-Seps	Lipid	Fatty Acid, Dicarboxylate	32388	12736	693-23-2	C02678	HMDB0000623
octadecanedioylcarnitine (C18-DC)*	Group	-0.0966291	0.243574	-0.396713	-0.0966291	0.69292	0.794819	Bact-Seps	Lipid	Fatty Acid Metabolism (Acyl Carnitine, Dicarboxylate)	61867		123233-50-1
adrenate (22:4n6)	Group	-0.0824795	0.210104	-0.392564	-0.0824795	0.695966	0.796935	Bact-Seps	Lipid	Long Chain Polyunsaturated Fatty Acid (n3 and n6)	32980	5497181;5282844	2091-25-0	C16527	HMDB0002226
3-(methylthio)acetaminophen sulfate*	Group	0.253447	0.660678	0.383617	0.253447	0.702554	0.800159	Co19-ARDS	Xenobiotics	Drug - Analgesics, Anesthetics	62567
glutarate (C5-DC)	Group	0.128667	0.33347	0.385844	0.128667	0.700912	0.800159	Co19-ARDS	Lipid	Fatty Acid, Dicarboxylate	396	743;4418048	110-94-1	C00489	HMDB0000661
maltose	Group	0.112333	0.293921	0.382186	0.112333	0.703609	0.800159	Co19-ARDS	Carbohydrate	Glycogen Metabolism	15586	10991489	6363-53-7	C00208	HMDB0000163
stearate (18:0)	Group	0.0534896	0.13993	0.382259	0.0534896	0.703556	0.800159	Co19-ARDS	Lipid	Long Chain Saturated Fatty Acid	1358	5281	57-11-4	C01530	HMDB0000827
N-acetylkynurenine (2)	Group	-0.149961	0.397576	-0.377187	-0.149961	0.707302	0.802981	Bact-Seps	Amino Acid	Tryptophan Metabolism	48757	73817779
beta-cryptoxanthin	Group	0.151907	0.416289	0.364908	0.151907	0.716402	0.810798	Co19-ARDS	Cofactors and Vitamins	Vitamin A Metabolism	57591	5281235	472-70-8	C08591	HMDB0033844
N-formylanthranilic acid	Group	-0.120176	0.331106	-0.362952	-0.120176	0.717856	0.810798	Bact-Seps	Amino Acid	Tryptophan Metabolism	43549	101399	3342-77-6	C05653	HMDB0004089
valylglycine	Group	-0.0721781	0.198109	-0.364334	-0.0721781	0.716828	0.810798	Bact-Seps	Peptide	Dipeptide	40475	136487	686-43-1		HMDB0029127
2-piperidinone	Group	0.165458	0.476397	0.347311	0.165458	0.729515	0.821169	Co19-ARDS	Xenobiotics	Food Component/Plant	43400	12665	675-20-7		HMDB0011749
S-adenosylhomocysteine (SAH)	Group	0.0711515	0.204379	0.348134	0.0711515	0.7289	0.821169	Co19-ARDS	Amino Acid	Methionine, Cysteine, SAM and Taurine Metabolism	42382	439155	979-92-0	C00021	HMDB00939
alpha-hydroxyisocaproate	Group	0.086144	0.250846	0.343414	0.086144	0.73243	0.821403	Co19-ARDS	Amino Acid	Leucine, Isoleucine and Valine Metabolism	22132	92779;83697;439960	10303-64-7	C03264	HMDB0000665,HMDB0000624,HMDB00746
eicosenedioate (C20:1-DC)*	Group	-0.0957108	0.279964	-0.341869	-0.0957108	0.733588	0.821403	Bact-Seps	Lipid	Fatty Acid, Dicarboxylate	62923
octadecenedioate (C18:1-DC)	Group	-0.117855	0.346212	-0.340412	-0.117855	0.734679	0.821403	Bact-Seps	Lipid	Fatty Acid, Dicarboxylate	61861	9543674
uracil	Group	0.0790425	0.230423	0.343032	0.0790425	0.732716	0.821403	Co19-ARDS	Nucleotide	Pyrimidine Metabolism, Uracil containing	605	1174	66-22-8	C00106	HMDB0000300
thioproline	Group	0.0866617	0.257051	0.337139	0.0866617	0.737133	0.822759	Co19-ARDS	Xenobiotics	Chemical	53231	93176	34592-47-4
2-hydroxydecanoate	Group	-0.100137	0.304804	-0.32853	-0.100137	0.743601	0.827772	Bact-Seps	Lipid	Fatty Acid, Monohydroxy	42489	21488	5393-81-7		HMDB0094656
mannonate*	Group	-0.0953949	0.290982	-0.327838	-0.0953949	0.744121	0.827772	Bact-Seps	Xenobiotics	Food Component/Plant	62864	3246006	642-99-9
laurylcarnitine (C12)	Group	0.059428	0.183885	0.32318	0.059428	0.747629	0.830282	Co19-ARDS	Lipid	Fatty Acid Metabolism (Acyl Carnitine, Medium Chain)	34534	168381	25518-54-1		HMDB000225
cystathionine	Group	-0.112842	0.356748	-0.316306	-0.112842	0.752816	0.83325	Bact-Seps	Amino Acid	Methionine, Cysteine, SAM and Taurine Metabolism	15705	439258	535-34-2	C02291	HMDB0000099
ergothioneine	Group	-0.13294	0.419373	-0.316996	-0.13294	0.752295	0.83325	Bact-Seps	Xenobiotics	Food Component/Plant	37459	5351619	58511-63-0	C05570	HMDB0003045
glucose	Group	0.0445642	0.147626	0.301873	0.0445642	0.763743	0.843936	Co19-ARDS	Carbohydrate	Glycolysis, Gluconeogenesis, and Pyruvate Metabolism	48152	5793	50-99-7	C00031	HMDB0000122
phenylacetylglutamine	Group	-0.0999378	0.339184	-0.294642	-0.0999378	0.769236	0.848592	Bact-Seps	Peptide	Acetylated Peptides	35126	92258	28047-15-6	C04148	HMDB0006344
docosapentaenoate (n6 DPA; 22:5n6)	Group	0.0781535	0.270849	0.28855	0.0781535	0.773873	0.852289	Co19-ARDS	Lipid	Long Chain Polyunsaturated Fatty Acid (n3 and n6)	37478	6441454	25182-74-5	C16513	HMDB0001976
3-carboxy-4-methyl-5-pentyl-2-furanpropionate (3-CMPFP)	Group	-0.0678983	0.246038	-0.275967	-0.0678983	0.783477	0.858587	Bact-Seps	Lipid	Fatty Acid, Dicarboxylate	61871	194501			HMDB0061643
cytidine	Group	0.0746779	0.269616	0.276978	0.0746779	0.782703	0.858587	Co19-ARDS	Nucleotide	Pyrimidine Metabolism, Cytidine containing	514	6175	65-46-3	C00475	HMDB0000089
N-acetylglucosaminylasparagine	Group	-0.0485624	0.174939	-0.277596	-0.0485624	0.782232	0.858587	Bact-Seps	Carbohydrate	Aminosugar Metabolism	48149	123826	2776-93-4	C04540	HMDB0000489
13-HODE + 9-HODE	Group	-0.0751599	0.276282	-0.272041	-0.0751599	0.78648	0.859039	Bact-Seps	Lipid	Fatty Acid, Monohydroxy	37752	5312830;1424;5282947;5282944;5282945		C14767,C14762	HMDB0004667,HMDB0004670
prolylhydroxyproline	Group	0.0706655	0.259213	0.272615	0.0706655	0.786041	0.859039	Co19-ARDS	Amino Acid	Urea cycle; Arginine and Proline Metabolism	35127	11902893	18684-24-7		HMDB0006695
hexanoylcarnitine (C6)	Group	0.0534932	0.199636	0.267953	0.0534932	0.789611	0.861039	Co19-ARDS	Lipid	Fatty Acid Metabolism (Acyl Carnitine, Medium Chain)	32328	6426853	6920-35-0		HMDB0000756
biliverdin	Group	-0.0822654	0.30954	-0.265766	-0.0822654	0.791287	0.86145	Bact-Seps	Cofactors and Vitamins	Hemoglobin and Porphyrin Metabolism	2137	5280353	55482-27-4;55482-27-4	C00500	HMDB0001008
octadecadienedioate (C18:2-DC)*	Group	0.0767001	0.304676	0.251743	0.0767001	0.802059	0.871746	Co19-ARDS	Lipid	Fatty Acid, Dicarboxylate	61860
guanidinoacetate	Group	-0.103295	0.421006	-0.245354	-0.103295	0.80698	0.874229	Bact-Seps	Amino Acid	Creatine Metabolism	43802	763	352-97-6	C00581	HMDB0000128
riboflavin (Vitamin B2)	Group	0.0637131	0.259479	0.245542	0.0637131	0.806835	0.874229	Co19-ARDS	Cofactors and Vitamins	Riboflavin Metabolism	1827	493570	83-88-5	C00255	HMDB0000244
lyxonate	Group	0.0600596	0.249579	0.240644	0.0600596	0.810612	0.87585	Co19-ARDS	Carbohydrate	Pentose Metabolism	61858
sulfate*	Group	-0.0433014	0.180432	-0.239987	-0.0433014	0.811119	0.87585	Bact-Seps	Xenobiotics	Chemical	46960	5152822	14808-79-8	C00059	HMDB01448
caproate (6:0)	Group	0.0374549	0.16599	0.225646	0.0374549	0.822207	0.885467	Co19-ARDS	Lipid	Medium Chain Fatty Acid	32489	8892	142-62-1	C01585	HMDB0000535
hexadecadienoate (16:2n6)	Group	0.0561899	0.249717	0.225014	0.0561899	0.822696	0.885467	Co19-ARDS	Lipid	Long Chain Polyunsaturated Fatty Acid (n3 and n6)	57652	13932172	28290-73-5		HMDB0000477
2-methylserine	Group	0.0529993	0.255939	0.207078	0.0529993	0.836617	0.893375	Co19-ARDS	Amino Acid	Glycine, Serine and Threonine Metabolism	53229	94309		C02115
bilirubin degradation product, C17H20N2O5 (1)	Group	-0.0905527	0.437733	-0.206867	-0.0905527	0.836781	0.893375	Bact-Seps	Partially Characterized Molecules	Partially Characterized Molecules	64405
dihomolinoleate (20:2n6)	Group	-0.0437568	0.206966	-0.21142	-0.0437568	0.833242	0.893375	Bact-Seps	Lipid	Long Chain Polyunsaturated Fatty Acid (n3 and n6)	17805	6439848	2091-39-6	C16525	HMDB0005060
EDTA	Group	0.0363037	0.174865	0.207609	0.0363037	0.836204	0.893375	Co19-ARDS	Xenobiotics	Chemical	22163	6049	60-00-4	C00284	HMDB0015109
linoleate (18:2n6)	Group	0.0615807	0.291035	0.211592	0.0615807	0.833108	0.893375	Co19-ARDS	Lipid	Long Chain Polyunsaturated Fatty Acid (n3 and n6)	1105	5280450	60-33-3	C01595	HMDB0000673,HMDB0006270
2-aminophenol sulfate	Group	-0.0787206	0.386948	-0.20344	-0.0787206	0.839447	0.89478	Bact-Seps	Xenobiotics	Food Component/Plant	43266	181670			HMDB0061116
5alpha-androstan-3beta,17beta-diol disulfate	Group	0.0881199	0.450642	0.195543	0.0881199	0.845597	0.898992	Co19-ARDS	Lipid	Androgenic Steroids	37190	90186325	571-20-0	C12525	HMDB00493
glycoursodeoxycholic acid sulfate (1)	Group	-0.130051	0.667322	-0.194885	-0.130051	0.84611	0.898992	Bact-Seps	Lipid	Secondary Bile Acid Metabolism	63731
docosadienoate (22:2n6)	Group	-0.0347409	0.180409	-0.192568	-0.0347409	0.847917	0.89947	Bact-Seps	Lipid	Long Chain Polyunsaturated Fatty Acid (n3 and n6)	32415	5282807	7370-49-2	C16533	HMDB0061714
cholesterol sulfate	Group	0.0392171	0.208477	0.188113	0.0392171	0.851393	0.901128	Co19-ARDS	Lipid	Sterol	35324	65076	2864-50-8	C18043	HMDB00653
oleoylcarnitine (C18:1)	Group	0.0324104	0.173243	0.187081	0.0324104	0.852198	0.901128	Co19-ARDS	Lipid	Fatty Acid Metabolism (Acyl Carnitine, Monounsaturated)	35160	6441392	38677-66-6		HMDB0005065
acetoacetate	Group	0.069292	0.385933	0.179544	0.069292	0.858087	0.90447	Co19-ARDS	Lipid	Ketone Bodies	33963	96	578486	C00164	HMDB0000060
hypoxanthine	Group	-0.0653919	0.363435	-0.179928	-0.0653919	0.857787	0.90447	Bact-Seps	Nucleotide	Purine Metabolism, (Hypo)Xanthine/Inosine containing	3127	790;135398638	68-94-0	C00262	HMDB0000157
branched-chain, straight-chain, or cyclopropyl 10:1 fatty acid (1)*	Group	-0.0633836	0.375499	-0.168798	-0.0633836	0.866496	0.911884	Bact-Seps	Partially Characterized Molecules	Partially Characterized Molecules	63615
FAD	Group	-0.0238849	0.150212	-0.159008	-0.0238849	0.874171	0.918503	Bact-Seps	Cofactors and Vitamins	Riboflavin Metabolism	2134	643975	146-14-5;84366-81-4	C00016	HMDB0001248
3-(N-acetyl-L-cystein-S-yl) acetaminophen	Group	-0.110365	0.755189	-0.146142	-0.110365	0.884276	0.92765	Bact-Seps	Xenobiotics	Drug - Analgesics, Anesthetics	45721	83967	52372-86-8
4-cholesten-3-one	Group	-0.0223084	0.164917	-0.13527	-0.0223084	0.89283	0.930733	Bact-Seps	Lipid	Sterol	38125	91477	601-57-0	C00599	HMDB0000921
alpha-tocopherol	Group	-0.0361604	0.265462	-0.136217	-0.0361604	0.892084	0.930733	Bact-Seps	Cofactors and Vitamins	Tocopherol Metabolism	1561	86472	59-02-9;10191-41-0	C02477	HMDB0001893
leucylglycine	Group	-0.0300355	0.217704	-0.137965	-0.0300355	0.890708	0.930733	Bact-Seps	Peptide	Dipeptide	40045	79070	686-50-0		HMDB0028929
tyramine O-sulfate	Group	0.0836964	0.609796	0.137253	0.0836964	0.891268	0.930733	Co19-ARDS	Amino Acid	Tyrosine Metabolism	48408	153005	30223-92-8		HMDB0006409
N-acetylproline	Group	0.031875	0.243093	0.131123	0.031875	0.896096	0.932671	Co19-ARDS	Amino Acid	Urea cycle; Arginine and Proline Metabolism	34387	322640	1074-79-9		HMDB0094701
imidazole propionate	Group	0.0588148	0.485061	0.121252	0.0588148	0.903877	0.938026	Co19-ARDS	Amino Acid	Histidine Metabolism	40730	70630	1074-59-5		HMDB0002271
N-acetylglutamine	Group	0.0269525	0.222734	0.121007	0.0269525	0.90407	0.938026	Co19-ARDS	Amino Acid	Glutamate Metabolism	33943	182230	2490-97-3	C02716	HMDB0006029
1-methylhistidine	Group	0.0254078	0.21807	0.116512	0.0254078	0.907618	0.940235	Co19-ARDS	Amino Acid	Histidine Metabolism	30460	92105	332-80-9	C01152	HMDB0000001
tryptophan betaine	Group	0.06647	0.593979	0.111906	0.06647	0.911253	0.942529	Co19-ARDS	Amino Acid	Tryptophan Metabolism	37097	442106	20671-76-5	C09213	HMDB0061115
dihomolinolenate (20:3n3 or 3n6)	Group	0.0255777	0.257851	0.0991956	0.0255777	0.921298	0.951434	Co19-ARDS	Lipid	Long Chain Polyunsaturated Fatty Acid (n3 and n6)	35718	5280581	17046-59-2	C03242	HMDB0002925
4-acetamidophenol	Group	-0.0751214	0.809201	-0.092834	-0.0751214	0.92633	0.952181	Bact-Seps	Xenobiotics	Drug - Analgesics, Anesthetics	12032	1983	103-90-2	C06804	HMDB0001859
7-HOCA	Group	-0.0160845	0.170436	-0.0943725	-0.0160845	0.925113	0.952181	Bact-Seps	Lipid	Sterol	36776	3081085	115538-85-7	C17337	HMDB0012458
8-methoxykynurenate	Group	-0.0400358	0.424292	-0.094359	-0.0400358	0.925123	0.952181	Bact-Seps	Amino Acid	Tryptophan Metabolism	62955	76230	2929-14-8	C05830	HMDB0060426
margaroylcarnitine (C17)*	Group	0.0186733	0.209587	0.0890957	0.0186733	0.929289	0.953743	Co19-ARDS	Lipid	Fatty Acid Metabolism (Acyl Carnitine, Long Chain Saturated)	57512	53477803	106182-29-0		HMDB0006210
3-formylindole	Group	0.0151843	0.178594	0.0850217	0.0151843	0.932514	0.954473	Co19-ARDS	Xenobiotics	Food Component/Plant	62863	10256	487-89-8	C08493	HMDB29737
GlcNAc sulfate conjugate of C21H34O2 steroid	Group	-0.0350941	0.415013	-0.0845615	-0.0350941	0.932878	0.954473	Bact-Seps	Partially Characterized Molecules	Partially Characterized Molecules	63699
glutamine	Group	-0.00760014	0.12381	-0.0613855	-0.00760014	0.951246	0.971766	Bact-Seps	Amino Acid	Glutamate Metabolism	53	5961	56-85-9	C00064	HMDB0000641
3beta,7alpha-dihydroxy-5-cholestenoate	Group	-0.0117754	0.224055	-0.0525558	-0.0117754	0.958252	0.972758	Bact-Seps	Lipid	Sterol	36803	3081084	115538-84-6	C17335	HMDB0012454
deoxycholic acid glucuronide	Group	0.0217895	0.427949	0.0509161	0.0217895	0.959553	0.972758	Co19-ARDS	Lipid	Secondary Bile Acid Metabolism	63610
hydroxy-N6,N6,N6-trimethyllysine*	Group	-0.0140835	0.243136	-0.0579246	-0.0140835	0.953992	0.972758	Bact-Seps	Amino Acid	Lysine Metabolism	62959
N6-methyladenosine	Group	-0.0101556	0.183016	-0.0554904	-0.0101556	0.955923	0.972758	Bact-Seps	Nucleotide	Purine Metabolism, Adenine containing	37114	102175	1867-73-8		HMDB0004044
spermine	Group	0.0175261	0.323933	0.054104	0.0175261	0.957023	0.972758	Co19-ARDS	Amino Acid	Polyamine Metabolism	603	1103	71-44-3	C00750	HMDB0001256
carnitine of C10H14O2 (5)*	Group	0.0117036	0.250486	0.0467237	0.0117036	0.962881	0.974642	Co19-ARDS	Partially Characterized Molecules	Partially Characterized Molecules	63650
1-palmitoyl-GPG (16:0)*	Group	0.0075808	0.170084	0.0445709	0.0075808	0.96459	0.974883	Co19-ARDS	Lipid	Lysophospholipid	45970	3300276
2-hydroxyacetaminophen sulfate*	Group	-0.0323402	0.852372	-0.0379414	-0.0323402	0.969854	0.978712	Bact-Seps	Xenobiotics	Drug - Analgesics, Anesthetics	33173	86290013			HMDB0062547
12-HETE	Group	-0.00883958	0.288742	-0.0306141	-0.00883958	0.975674	0.981866	Bact-Seps	Lipid	Eicosanoid	37536	5283155	71030-37-0;73837-14-6	C14777	HMDB0006111
cysteinylglycine disulfide*	Group	0.00570036	0.188275	0.0302767	0.00570036	0.975942	0.981866	Co19-ARDS	Amino Acid	Glutathione Metabolism	62103	22833544	70555-24-7		HMDB0000709
deoxycarnitine	Group	-0.0025223	0.132576	-0.0190253	-0.0025223	0.984881	0.989358	Bact-Seps	Lipid	Carnitine Metabolism	36747	22620	6249-56-5	C01181	HMDB0001161
N-acetyl-1-methylhistidine*	Group	-0.00546366	0.430439	-0.0126932	-0.00546366	0.989913	0.992908	Bact-Seps	Amino Acid	Histidine Metabolism	43255	53859791
4-guanidinobutanoate	Group	0.00266858	0.309221	0.00863002	0.00266858	0.993142	0.994642	Co19-ARDS	Amino Acid	Guanidino and Acetamido Metabolism	15681	500	463-003;463-00-3	C01035	HMDB0003464
heptanoate (7:0)	Group	0.00115251	0.216661	0.0053194	0.00115251	0.995773	0.995773	Co19-ARDS	Lipid	Medium Chain Fatty Acid	1644	8094	111-14-8	C17714	HMDB0000666

### Sheet: Lipidomics
name	outcome	estimate	std_error	statistic	fold_change	p_value	adj_p	effect_high_in	Lipid Class
PC(16:0/14:0)	Group	-1.24263	0.142399	-8.72643	-1.24263	1.50468e-12	1.58141e-09	Bact-Seps	PC
DAG(18:2/20:5)	Group	2.39628	0.30508	7.85458	2.39628	5.29101e-11	2.78043e-08	Co19-ARDS	DAG
PC(16:0/16:1)	Group	-1.28687	0.166858	-7.71237	-1.28687	9.46719e-11	3.31667e-08	Bact-Seps	PC
TAG56:9-FA20:5	Group	2.10886	0.286473	7.36146	2.10886	3.97433e-10	1.02063e-07	Co19-ARDS	TAG
DAG[FA20:5]	Group	2.11353	0.289033	7.31242	2.11353	4.8555e-10	1.02063e-07	Co19-ARDS	DAG
Total[FA14:1]	Group	-0.973146	0.134255	-7.24851	-0.973146	6.30245e-10	1.10398e-07	Bact-Seps	Total
TAG56:8-FA20:5	Group	1.79286	0.259051	6.92088	1.79286	2.39281e-09	3.59263e-07	Co19-ARDS	TAG
PC[FA14:0]	Group	-0.753228	0.110573	-6.81204	-0.753228	3.72169e-09	4.34611e-07	Bact-Seps	PC
PC[FA16:1]	Group	-0.912898	0.133492	-6.83859	-0.912898	3.34182e-09	4.34611e-07	Bact-Seps	PC
DAG(18:1/20:5)	Group	1.95487	0.289218	6.75914	1.95487	4.61152e-09	4.47232e-07	Co19-ARDS	DAG
TAG56:7-FA18:0	Group	1.23748	0.183767	6.73397	1.23748	5.10636e-09	4.47232e-07	Co19-ARDS	TAG
TAG[FA14:1]	Group	-0.991964	0.14698	-6.74898	-0.991964	4.80531e-09	4.47232e-07	Bact-Seps	TAG
TAG54:7-FA20:5	Group	1.62726	0.242464	6.71134	1.62726	5.59612e-09	4.52425e-07	Co19-ARDS	TAG
DAG(16:0/20:5)	Group	1.93872	0.289938	6.68666	1.93872	6.18371e-09	4.6422e-07	Co19-ARDS	DAG
PC(15:0/18:1)	Group	-0.756464	0.114686	-6.59598	-0.756464	8.91999e-09	6.24994e-07	Bact-Seps	PC
TAG[FA20:5]	Group	1.6011	0.24422	6.55598	1.6011	1.0482e-08	6.88538e-07	Co19-ARDS	TAG
TAG55:2-FA18:2	Group	1.37788	0.217029	6.34884	1.37788	2.41085e-08	1.49047e-06	Co19-ARDS	TAG
TAG56:6-FA20:5	Group	1.64883	0.261371	6.3084	1.64883	2.83489e-08	1.65526e-06	Co19-ARDS	TAG
TAG46:2-FA14:1	Group	-1.73818	0.276779	-6.28003	-1.73818	3.17573e-08	1.72143e-06	Bact-Seps	TAG
TAG58:10-FA22:5	Group	1.35796	0.216502	6.27228	1.35796	3.27579e-08	1.72143e-06	Co19-ARDS	TAG
TAG54:8-FA20:5	Group	1.68084	0.269013	6.2482	1.68084	3.60683e-08	1.80513e-06	Co19-ARDS	TAG
TAG56:7-FA20:5	Group	1.58352	0.259311	6.10666	1.58352	6.34146e-08	3.02949e-06	Co19-ARDS	TAG
TAG48:3-FA14:1	Group	-1.02481	0.168827	-6.07017	-1.02481	7.33124e-08	3.35006e-06	Bact-Seps	TAG
SM(14:0)	Group	-0.93957	0.156215	-6.01461	-0.93957	9.13903e-08	3.69428e-06	Bact-Seps	SM
TAG48:2-FA14:1	Group	-1.22386	0.203047	-6.0275	-1.22386	8.68366e-08	3.69428e-06	Bact-Seps	TAG
SM[FA14:0]	Group	-0.93957	0.156215	-6.01461	-0.93957	9.13903e-08	3.69428e-06	Bact-Seps	SM
TAG46:3-FA14:1	Group	-1.3818	0.230667	-5.99046	-1.3818	1.00565e-07	3.9146e-06	Bact-Seps	TAG
TAG53:0-FA16:0	Group	1.08958	0.183449	5.93942	1.08958	1.23061e-07	4.61916e-06	Co19-ARDS	TAG
TAG50:2-FA14:1	Group	-0.962887	0.163968	-5.8724	-0.962887	1.60305e-07	5.80969e-06	Bact-Seps	TAG
TAG44:1-FA14:1	Group	-1.58783	0.271116	-5.85667	-1.58783	1.7055e-07	5.97492e-06	Bact-Seps	TAG
TAG46:1-FA14:1	Group	-1.58066	0.270642	-5.84039	-1.58066	1.81835e-07	6.1648e-06	Bact-Seps	TAG
TAG54:5-FA20:5	Group	1.47431	0.254701	5.7884	1.47431	2.2305e-07	7.3258e-06	Co19-ARDS	TAG
TAG54:6-FA20:5	Group	1.36974	0.242369	5.65147	1.36974	3.81096e-07	1.21373e-05	Co19-ARDS	TAG
DAG[FA18:2]	Group	0.623832	0.110993	5.62048	0.623832	4.29989e-07	1.32917e-05	Co19-ARDS	DAG
TAG48:1-FA14:1	Group	-1.16802	0.208798	-5.59401	-1.16802	4.76622e-07	1.39147e-05	Bact-Seps	TAG
TAG56:8-FA18:1	Group	1.08793	0.19428	5.59981	1.08793	4.65985e-07	1.39147e-05	Co19-ARDS	TAG
TAG48:4-FA14:1	Group	-1.03854	0.187116	-5.55026	-1.03854	5.64867e-07	1.60453e-05	Bact-Seps	TAG
DAG(18:2/22:6)	Group	1.37367	0.247992	5.53919	1.37367	5.89627e-07	1.63078e-05	Co19-ARDS	DAG
TAG58:10-FA20:5	Group	2.25333	0.409059	5.50858	2.25333	6.63829e-07	1.78893e-05	Co19-ARDS	TAG
TAG47:0-FA17:0	Group	-0.837727	0.152678	-5.48688	-0.837727	7.21922e-07	1.89685e-05	Bact-Seps	TAG
TAG55:1-FA18:1	Group	1.06324	0.194864	5.4563	1.06324	8.12407e-07	2.08254e-05	Co19-ARDS	TAG
DAG(18:0/18:3)	Group	0.728758	0.133771	5.44779	0.728758	8.39526e-07	2.10082e-05	Co19-ARDS	DAG
Total[FA14:0]	Group	-0.465468	0.0858346	-5.42284	-0.465468	9.2421e-07	2.25894e-05	Bact-Seps	Total
DAG(18:0/18:2)	Group	0.684288	0.127695	5.35876	0.684288	1.18226e-06	2.824e-05	Co19-ARDS	DAG
TAG50:3-FA14:1	Group	-0.946768	0.17915	-5.28477	-0.946768	1.56916e-06	3.66487e-05	Bact-Seps	TAG
TAG56:9-FA18:3	Group	0.997775	0.189118	5.27594	0.997775	1.62298e-06	3.70817e-05	Co19-ARDS	TAG
TAG47:1-FA16:1	Group	-0.903826	0.17206	-5.25296	-0.903826	1.77155e-06	3.96056e-05	Bact-Seps	TAG
TAG54:0-FA16:0	Group	1.18344	0.225525	5.2475	1.18344	1.80882e-06	3.96056e-05	Co19-ARDS	TAG
CE(14:1)	Group	-1.02904	0.198032	-5.19631	-1.02904	2.19741e-06	4.61896e-05	Bact-Seps	CE
CE[FA14:1]	Group	-1.02904	0.198032	-5.19631	-1.02904	2.19741e-06	4.61896e-05	Bact-Seps	CE
PC(18:0/16:1)	Group	-0.876826	0.169734	-5.16587	-0.876826	2.4662e-06	5.0823e-05	Bact-Seps	PC
DAG(18:2/22:5)	Group	0.872971	0.169717	5.14368	0.872971	2.68222e-06	5.42118e-05	Co19-ARDS	DAG
TAG52:6-FA16:0	Group	1.12336	0.219286	5.1228	1.12336	2.9025e-06	5.7557e-05	Co19-ARDS	TAG
TAG54:7-FA18:1	Group	1.18904	0.23574	5.04386	1.18904	3.90716e-06	7.60449e-05	Co19-ARDS	TAG
PC(17:0/18:1)	Group	-0.601431	0.119522	-5.03198	-0.601431	4.08536e-06	7.80675e-05	Bact-Seps	PC
PC(14:0/18:1)	Group	-0.649555	0.129239	-5.02602	-0.649555	4.17763e-06	7.84052e-05	Bact-Seps	PC
TAG52:5-FA20:5	Group	1.37945	0.277758	4.96638	1.37945	5.22203e-06	9.61087e-05	Co19-ARDS	TAG
TAG55:6-FA18:1	Group	0.784328	0.15806	4.96221	0.784328	5.30381e-06	9.61087e-05	Co19-ARDS	TAG
TAG52:7-FA20:5	Group	1.43695	0.290016	4.95473	1.43695	5.45388e-06	9.7153e-05	Co19-ARDS	TAG
PC[FA15:0]	Group	-0.735173	0.149472	-4.91847	-0.735173	6.24248e-06	0.000109347	Bact-Seps	PC
TAG47:2-FA16:1	Group	-1.29633	0.266625	-4.86199	-1.29633	7.69797e-06	0.000132632	Bact-Seps	TAG
TAG50:5-FA20:5	Group	1.4871	0.308351	4.82275	1.4871	8.89944e-06	0.0001505	Co19-ARDS	TAG
Total[FA16:1]	Group	-0.472602	0.0980695	-4.81906	-0.472602	9.02144e-06	0.0001505	Bact-Seps	Total
TAG46:2-FA16:1	Group	-1.27929	0.272492	-4.69477	-1.27929	1.4234e-05	0.000233232	Bact-Seps	TAG
DAG[FA22:6]	Group	1.02883	0.219314	4.69113	1.02883	1.44244e-05	0.000233232	Co19-ARDS	DAG
HCER(14:0)	Group	-0.771423	0.165394	-4.66414	-0.771423	1.5915e-05	0.000245981	Bact-Seps	HCER
TAG56:8-FA18:2	Group	0.878228	0.188184	4.66685	0.878228	1.57589e-05	0.000245981	Co19-ARDS	TAG
HCER[FA14:0]	Group	-0.771423	0.165394	-4.66414	-0.771423	1.5915e-05	0.000245981	Bact-Seps	HCER
TAG47:1-FA17:0	Group	-0.886134	0.19034	-4.65554	-0.886134	1.64206e-05	0.000250117	Bact-Seps	TAG
CER(14:0)	Group	-0.66535	0.143732	-4.62911	-0.66535	1.8075e-05	0.000267561	Bact-Seps	CER
CER[FA14:0]	Group	-0.66535	0.143732	-4.62911	-0.66535	1.8075e-05	0.000267561	Bact-Seps	CER
TAG58:10-FA22:6	Group	1.16883	0.252886	4.62196	1.16883	1.85502e-05	0.000270782	Co19-ARDS	TAG
DAG[FA18:3]	Group	0.825861	0.180048	4.58689	0.825861	2.10603e-05	0.000303211	Co19-ARDS	DAG
DAG(18:2/18:3)	Group	1.06271	0.233245	4.55619	1.06271	2.35272e-05	0.000329695	Co19-ARDS	DAG
TAG54:8-FA18:2	Group	1.45623	0.319584	4.55663	1.45623	2.34898e-05	0.000329695	Co19-ARDS	TAG
DAG(18:1/18:2)	Group	0.602551	0.134015	4.49614	0.602551	2.91918e-05	0.000403692	Co19-ARDS	DAG
TAG60:12-FA22:6	Group	1.73981	0.387353	4.49154	1.73981	2.96768e-05	0.000405069	Co19-ARDS	TAG
TAG48:2-FA16:1	Group	-1.12694	0.25249	-4.46329	-1.12694	3.28296e-05	0.000442358	Bact-Seps	TAG
TAG50:4-FA14:1	Group	-0.698212	0.158043	-4.41787	-0.698212	3.85949e-05	0.000513459	Bact-Seps	TAG
CER(18:1)	Group	-1.18642	0.27102	-4.3776	-1.18642	4.45185e-05	0.0005625	Bact-Seps	CER
DAG(18:1/22:6)	Group	1.01875	0.233038	4.37158	1.01875	4.54765e-05	0.0005625	Co19-ARDS	DAG
PC(17:0/20:4)	Group	-0.621453	0.142241	-4.369	-0.621453	4.58928e-05	0.0005625	Bact-Seps	PC
TAG46:3-FA16:1	Group	-0.921346	0.210009	-4.38717	-0.921346	4.30351e-05	0.0005625	Bact-Seps	TAG
TAG49:2-FA16:1	Group	-0.94901	0.217256	-4.36817	-0.94901	4.60276e-05	0.0005625	Bact-Seps	TAG
TAG54:6-FA18:1	Group	1.03442	0.236649	4.37111	1.03442	4.55529e-05	0.0005625	Co19-ARDS	TAG
CER[FA18:1]	Group	-1.18642	0.27102	-4.3776	-1.18642	4.45185e-05	0.0005625	Bact-Seps	CER
TAG44:1-FA12:0	Group	-1.4008	0.322446	-4.34431	-1.4008	5.00732e-05	0.000604907	Bact-Seps	TAG
TAG58:7-FA16:0	Group	0.814442	0.187746	4.33801	0.814442	5.1198e-05	0.000611467	Co19-ARDS	TAG
DAG[FA22:5]	Group	0.660265	0.152643	4.32555	0.660265	5.34939e-05	0.000631709	Co19-ARDS	DAG
TAG45:1-FA15:0	Group	-1.07798	0.249407	-4.32217	-1.07798	5.41331e-05	0.000632154	Bact-Seps	TAG
DAG(16:0/18:3)	Group	0.700821	0.162459	4.31384	0.700821	5.57431e-05	0.000636805	Co19-ARDS	DAG
PC(14:0/20:4)	Group	-0.548799	0.127216	-4.3139	-0.548799	5.57318e-05	0.000636805	Bact-Seps	PC
PC(14:0/18:2)	Group	-0.564435	0.131582	-4.28959	-0.564435	6.06935e-05	0.000685901	Bact-Seps	PC
PC(16:0/16:0)	Group	-0.52805	0.123692	-4.26908	-0.52805	6.5213e-05	0.000729137	Bact-Seps	PC
TAG47:1-FA15:0	Group	-1.24725	0.293847	-4.24456	-1.24725	7.10438e-05	0.000785969	Bact-Seps	TAG
TAG56:7-FA16:0	Group	0.72812	0.172102	4.23074	0.72812	7.45472e-05	0.000816137	Co19-ARDS	TAG
TAG49:1-FA16:1	Group	-0.890685	0.211465	-4.21196	-0.890685	7.95795e-05	0.000862248	Bact-Seps	TAG
TAG52:5-FA22:5	Group	0.617853	0.146978	4.2037	0.617853	8.18966e-05	0.000872893	Co19-ARDS	TAG
TAG54:7-FA18:2	Group	1.5395	0.366325	4.20255	1.5395	8.2223e-05	0.000872893	Co19-ARDS	TAG
TAG47:1-FA16:0	Group	-1.07261	0.25547	-4.1986	-1.07261	8.33597e-05	0.00087611	Bact-Seps	TAG
DAG(16:0/18:2)	Group	0.612524	0.146347	4.18543	0.612524	8.72524e-05	0.000907944	Co19-ARDS	DAG
TAG52:6-FA18:1	Group	0.779896	0.187111	4.16809	0.779896	9.26476e-05	0.000954634	Co19-ARDS	TAG
HCER(18:1)	Group	-0.738478	0.178973	-4.12619	-0.738478	0.00010705	0.00104176	Bact-Seps	HCER
TAG44:0-FA12:0	Group	-1.39788	0.338542	-4.12911	-1.39788	0.000105978	0.00104176	Bact-Seps	TAG
TAG46:1-FA16:1	Group	-1.28488	0.310571	-4.13716	-1.28488	0.000103083	0.00104176	Bact-Seps	TAG
TAG56:7-FA22:5	Group	0.617643	0.149611	4.12831	0.617643	0.00010627	0.00104176	Co19-ARDS	TAG
TAG56:8-FA16:0	Group	0.859082	0.208	4.1302	0.859082	0.000105583	0.00104176	Co19-ARDS	TAG
HCER[FA18:1]	Group	-0.738478	0.178973	-4.12619	-0.738478	0.00010705	0.00104176	Bact-Seps	HCER
CE(12:0)	Group	-0.848716	0.206339	-4.11322	-0.848716	0.00011193	0.00105981	Bact-Seps	CE
TAG58:7-FA18:0	Group	0.756724	0.183866	4.11563	0.756724	0.000111005	0.00105981	Co19-ARDS	TAG
CE[FA12:0]	Group	-0.848716	0.206339	-4.11322	-0.848716	0.00011193	0.00105981	Bact-Seps	CE
TAG44:2-FA12:0	Group	-0.976174	0.23759	-4.10864	-0.976174	0.000113703	0.00106698	Bact-Seps	TAG
TAG52:6-FA20:5	Group	1.16651	0.284594	4.09884	1.16651	0.00011759	0.0010937	Co19-ARDS	TAG
TAG55:1-FA16:0	Group	0.846308	0.206755	4.09329	0.846308	0.000119849	0.00110493	Co19-ARDS	TAG
TAG58:9-FA18:2	Group	0.898285	0.219641	4.08979	0.898285	0.000121294	0.00110852	Co19-ARDS	TAG
TAG52:5-FA16:0	Group	0.870012	0.213157	4.08156	0.870012	0.000124759	0.00113036	Co19-ARDS	TAG
TAG46:1-FA14:0	Group	-1.18177	0.290362	-4.06998	-1.18177	0.000129797	0.00115607	Bact-Seps	TAG
Total[FA20:5]	Group	1.20366	0.29572	4.07026	1.20366	0.000129675	0.00115607	Co19-ARDS	Total
TAG50:4-FA20:3	Group	-0.715952	0.176484	-4.05675	-0.715952	0.000135796	0.00119934	Bact-Seps	TAG
HCER(20:1)	Group	-0.674534	0.166664	-4.04728	-0.674534	0.000140251	0.00121822	Bact-Seps	HCER
HCER[FA20:1]	Group	-0.674534	0.166664	-4.04728	-0.674534	0.000140251	0.00121822	Bact-Seps	HCER
TAG45:0-FA15:0	Group	-1.36237	0.338174	-4.02862	-1.36237	0.000149442	0.00126951	Bact-Seps	TAG
TAG46:1-FA16:0	Group	-1.01925	0.253288	-4.02406	-1.01925	0.000151778	0.00126951	Bact-Seps	TAG
TAG56:8-FA22:5	Group	0.617345	0.153267	4.0279	0.617345	0.000149809	0.00126951	Co19-ARDS	TAG
TAG56:8-FA22:6	Group	0.919287	0.228334	4.02606	0.919287	0.000150749	0.00126951	Co19-ARDS	TAG
TAG58:8-FA18:2	Group	0.786652	0.195527	4.02325	0.786652	0.000152197	0.00126951	Co19-ARDS	TAG
TAG46:4-FA18:2	Group	2.30523	0.574881	4.00993	2.30523	0.000159233	0.00131775	Co19-ARDS	TAG
PC(16:0/18:0)	Group	-0.588718	0.147455	-3.99253	-0.588718	0.0001689	0.00137607	Bact-Seps	PC
Total[FA22:2]	Group	-0.541017	0.135507	-3.99255	-0.541017	0.00016889	0.00137607	Bact-Seps	Total
TAG54:6-FA16:0	Group	0.520834	0.130591	3.98829	0.520834	0.000171342	0.00138523	Co19-ARDS	TAG
PC(16:0/18:3)	Group	-0.58871	0.147895	-3.98058	-0.58871	0.00017586	0.00141091	Bact-Seps	PC
DAG(14:0/22:6)	Group	0.691088	0.17454	3.95948	0.691088	0.000188835	0.00150352	Co19-ARDS	DAG
HCER(18:0)	Group	-0.665708	0.168794	-3.94391	-0.665708	0.000198995	0.00153782	Bact-Seps	HCER
TAG44:2-FA14:0	Group	-0.911819	0.23106	-3.94624	-0.911819	0.000197445	0.00153782	Bact-Seps	TAG
TAG56:1-FA18:1	Group	0.878176	0.222414	3.94839	0.878176	0.000196019	0.00153782	Co19-ARDS	TAG
HCER[FA18:0]	Group	-0.665708	0.168794	-3.94391	-0.665708	0.000198995	0.00153782	Bact-Seps	HCER
TAG47:1-FA14:0	Group	-1.01487	0.258172	-3.931	-1.01487	0.000207816	0.00159427	Bact-Seps	TAG
TAG49:2-FA18:1	Group	-0.771341	0.196631	-3.92279	-0.771341	0.000213623	0.00162693	Bact-Seps	TAG
TAG56:9-FA22:6	Group	0.921911	0.235143	3.92063	0.921911	0.00021517	0.00162693	Co19-ARDS	TAG
TAG58:10-FA18:2	Group	0.951078	0.24276	3.91776	0.951078	0.000217248	0.00163091	Co19-ARDS	TAG
TAG54:2-FA20:0	Group	0.501213	0.128023	3.91504	0.501213	0.000219241	0.0016342	Co19-ARDS	TAG
PC[FA20:4]	Group	-0.523562	0.133871	-3.91093	-0.523562	0.000222276	0.00164516	Bact-Seps	PC
TAG48:3-FA16:1	Group	-0.826094	0.21148	-3.90624	-0.826094	0.000225792	0.00165949	Bact-Seps	TAG
PC(16:0/20:4)	Group	-0.545898	0.140205	-3.89358	-0.545898	0.000235555	0.00171029	Bact-Seps	PC
TAG46:1-FA12:0	Group	-0.896522	0.230287	-3.89307	-0.896522	0.000235958	0.00171029	Bact-Seps	TAG
TAG47:0-FA15:0	Group	-1.14238	0.294906	-3.87371	-1.14238	0.000251696	0.00178738	Bact-Seps	TAG
TAG52:6-FA18:2	Group	0.778865	0.200853	3.87778	0.778865	0.000248304	0.00178738	Co19-ARDS	TAG
TAG58:7-FA22:6	Group	0.916978	0.236702	3.87397	0.916978	0.000251478	0.00178738	Co19-ARDS	TAG
TAG45:0-FA14:0	Group	-1.40299	0.362745	-3.86769	-1.40299	0.000256788	0.0018113	Bact-Seps	TAG
TAG54:3-FA20:1	Group	0.410576	0.106853	3.84242	0.410576	0.000279279	0.00195681	Co19-ARDS	TAG
TAG44:1-FA14:0	Group	-1.28925	0.335737	-3.84005	-1.28925	0.000281481	0.00195918	Bact-Seps	TAG
TAG56:7-FA18:1	Group	0.553498	0.144427	3.83236	0.553498	0.00028875	0.00199655	Co19-ARDS	TAG
TAG44:0-FA14:0	Group	-1.58916	0.416188	-3.81838	-1.58916	0.000302417	0.00207738	Bact-Seps	TAG
TAG53:6-FA18:2	Group	1.62302	0.42529	3.81627	1.62302	0.000304541	0.00207839	Co19-ARDS	TAG
TAG47:2-FA15:0	Group	-0.931589	0.244461	-3.81079	-0.931589	0.0003101	0.0020928	Bact-Seps	TAG
TAG56:8-FA18:3	Group	0.589259	0.15465	3.81027	0.589259	0.000310634	0.0020928	Co19-ARDS	TAG
TAG57:3-FA18:2	Group	0.918717	0.241272	3.80781	0.918717	0.000313163	0.00209639	Co19-ARDS	TAG
CE(14:0)	Group	-0.848059	0.223541	-3.79375	-0.848059	0.000328033	0.00212817	Bact-Seps	CE
TAG46:2-FA16:0	Group	-0.751846	0.19806	-3.79605	-0.751846	0.000325554	0.00212817	Bact-Seps	TAG
TAG47:0-FA16:0	Group	-1.04465	0.27517	-3.79639	-1.04465	0.000325188	0.00212817	Bact-Seps	TAG
TAG58:9-FA22:5	Group	0.685266	0.180327	3.80013	0.685266	0.000321199	0.00212817	Co19-ARDS	TAG
CE[FA14:0]	Group	-0.848059	0.223541	-3.79375	-0.848059	0.000328033	0.00212817	Bact-Seps	CE
TAG54:5-FA18:0	Group	0.89114	0.235357	3.78634	0.89114	0.000336131	0.00216732	Co19-ARDS	TAG
TAG56:7-FA18:2	Group	0.564409	0.149163	3.78385	0.564409	0.000338897	0.00217183	Co19-ARDS	TAG
TAG58:9-FA22:6	Group	0.939216	0.248578	3.77835	0.939216	0.000345076	0.00218947	Co19-ARDS	TAG
TAG60:11-FA22:6	Group	1.15229	0.305023	3.7777	1.15229	0.000345815	0.00218947	Co19-ARDS	TAG
TAG52:3-FA18:3	Group	0.525788	0.139398	3.77184	0.525788	0.000352542	0.00221869	Co19-ARDS	TAG
TAG58:6-FA16:0	Group	0.858549	0.228316	3.76035	0.858549	0.000366092	0.00229025	Co19-ARDS	TAG
TAG48:4-FA16:1	Group	-0.798173	0.212365	-3.75849	-0.798173	0.000368322	0.00229057	Bact-Seps	TAG
TAG54:8-FA18:3	Group	1.6335	0.436668	3.74082	1.6335	0.000390259	0.00241272	Co19-ARDS	TAG
TAG[FA22:6]	Group	0.787262	0.211935	3.71463	0.787262	0.000425085	0.00261265	Co19-ARDS	TAG
TAG51:2-FA16:1	Group	-0.700206	0.189447	-3.69605	-0.700206	0.000451561	0.00275924	Bact-Seps	TAG
DAG[FA18:0]	Group	0.472069	0.127794	3.69399	0.472069	0.000454597	0.00276174	Co19-ARDS	DAG
TAG58:6-FA18:0	Group	0.517103	0.140778	3.67318	0.517103	0.000486329	0.00293754	Co19-ARDS	TAG
TAG49:1-FA17:0	Group	-0.866086	0.235917	-3.67115	-0.866086	0.000489536	0.00294001	Bact-Seps	TAG
TAG44:2-FA18:2	Group	1.6564	0.453768	3.65033	1.6564	0.000523605	0.00312675	Co19-ARDS	TAG
TAG48:1-FA16:1	Group	-0.899111	0.247102	-3.63863	-0.899111	0.000543733	0.0032286	Bact-Seps	TAG
TAG49:3-FA16:1	Group	-0.635789	0.174864	-3.6359	-0.635789	0.000548525	0.00323876	Bact-Seps	TAG
DAG(18:1/22:5)	Group	0.590987	0.163338	3.61818	0.590987	0.00058069	0.00340953	Co19-ARDS	DAG
CE(16:1)	Group	-0.737464	0.204404	-3.60788	-0.737464	0.000600196	0.00346597	Bact-Seps	CE
TAG48:2-FA18:1	Group	-0.719415	0.199309	-3.60955	-0.719415	0.000596984	0.00346597	Bact-Seps	TAG
CE[FA16:1]	Group	-0.737464	0.204404	-3.60788	-0.737464	0.000600196	0.00346597	Bact-Seps	CE
LCER(14:0)	Group	-0.859747	0.238755	-3.60096	-0.859747	0.000613659	0.00350519	Bact-Seps	LCER
LCER[FA14:0]	Group	-0.859747	0.238755	-3.60096	-0.859747	0.000613659	0.00350519	Bact-Seps	LCER
PC(16:0/18:1)	Group	-0.377267	0.104909	-3.59615	-0.377267	0.000623181	0.00354034	Bact-Seps	PC
DAG(18:0/22:6)	Group	0.746789	0.207768	3.59435	0.746789	0.000626775	0.00354161	Co19-ARDS	DAG
TAG54:3-FA18:3	Group	0.658803	0.183435	3.59148	0.658803	0.000632555	0.00355516	Co19-ARDS	TAG
PE(18:0/20:5)	Group	0.98668	0.275417	3.5825	0.98668	0.000650971	0.0036392	Co19-ARDS	PE
PC[FA18:1]	Group	-0.366858	0.102588	-3.57602	-0.366858	0.000664561	0.00369552	Bact-Seps	PC
PC[FA18:3]	Group	-0.53856	0.151122	-3.56375	-0.53856	0.000691073	0.00382272	Bact-Seps	PC
TAG60:11-FA22:5	Group	0.983879	0.277882	3.54064	0.983879	0.00074373	0.00409246	Co19-ARDS	TAG
LCER(18:0)	Group	-0.504052	0.142654	-3.53338	-0.504052	0.000761048	0.00414436	Bact-Seps	LCER
LCER[FA18:0]	Group	-0.504052	0.142654	-3.53338	-0.504052	0.000761048	0.00414436	Bact-Seps	LCER
TAG57:8-FA22:6	Group	0.729259	0.207106	3.52119	0.729259	0.000790978	0.00428514	Co19-ARDS	TAG
PC(18:1/16:1)	Group	-0.568172	0.161486	-3.51839	-0.568172	0.000798012	0.00428786	Bact-Seps	PC
TAG42:0-FA12:0	Group	-1.4697	0.417987	-3.51614	-1.4697	0.000803719	0.00428786	Bact-Seps	TAG
TAG[FA22:5]	Group	0.462397	0.1315	3.51634	0.462397	0.000803219	0.00428786	Co19-ARDS	TAG
PC[FA16:0]	Group	-0.337264	0.0961415	-3.508	-0.337264	0.000824656	0.00437734	Bact-Seps	PC
TAG58:7-FA18:2	Group	0.533332	0.152275	3.50242	0.533332	0.000839277	0.00443256	Co19-ARDS	TAG
DAG(18:1/20:1)	Group	0.469115	0.134093	3.49844	0.469115	0.000849883	0.00444392	Co19-ARDS	DAG
DAG[FA20:1]	Group	0.469115	0.134093	3.49844	0.469115	0.000849883	0.00444392	Co19-ARDS	DAG
TAG46:3-FA18:1	Group	1.81402	0.51975	3.49018	1.81402	0.000872266	0.00453837	Co19-ARDS	TAG
PC(18:1/20:4)	Group	-0.548825	0.157368	-3.48753	-0.548825	0.000879577	0.00455387	Bact-Seps	PC
TAG52:6-FA16:1	Group	0.645858	0.185384	3.4839	0.645858	0.000889687	0.00458363	Co19-ARDS	TAG
TAG52:4-FA18:3	Group	0.503808	0.1447	3.48173	0.503808	0.000895753	0.00459237	Co19-ARDS	TAG
PC[FA17:0]	Group	-0.441175	0.127444	-3.46173	-0.441175	0.000953776	0.00486611	Bact-Seps	PC
LPC(18:2)	Group	1.14008	0.330369	3.45093	1.14008	0.00098656	0.00497112	Co19-ARDS	LPC
TAG52:4-FA20:3	Group	-0.435239	0.126146	-3.45028	-0.435239	0.000988549	0.00497112	Bact-Seps	TAG
LPC[FA18:2]	Group	1.14008	0.330369	3.45093	1.14008	0.00098656	0.00497112	Co19-ARDS	LPC
TAG44:2-FA16:0	Group	1.47119	0.426932	3.44596	1.47119	0.00100198	0.00500773	Co19-ARDS	TAG
TAG46:2-FA14:0	Group	-0.85245	0.247454	-3.44489	-0.85245	0.00100536	0.00500773	Bact-Seps	TAG
TAG56:9-FA20:4	Group	0.784644	0.228158	3.43904	0.784644	0.00102388	0.00507591	Co19-ARDS	TAG
LPE(22:6)	Group	0.832164	0.242296	3.43449	0.832164	0.00103851	0.00510032	Co19-ARDS	LPE
LPE[FA22:6]	Group	0.832164	0.242296	3.43449	0.832164	0.00103851	0.00510032	Co19-ARDS	LPE
SM(18:1)	Group	-0.497243	0.145034	-3.42846	-0.497243	0.00105822	0.0051426	Bact-Seps	SM
TAG47:0-FA14:0	Group	-0.98047	0.286316	-3.42443	-0.98047	0.00107158	0.0051426	Bact-Seps	TAG
TAG56:3-FA18:2	Group	0.72127	0.210449	3.4273	0.72127	0.00106205	0.0051426	Co19-ARDS	TAG
TAG56:6-FA18:3	Group	0.571878	0.166958	3.42528	0.571878	0.00106876	0.0051426	Co19-ARDS	TAG
SM[FA18:1]	Group	-0.497243	0.145034	-3.42846	-0.497243	0.00105822	0.0051426	Bact-Seps	SM
DAG(16:0/22:6)	Group	0.76754	0.224822	3.41399	0.76754	0.00110695	0.0052882	Co19-ARDS	DAG
TAG56:5-FA20:1	Group	0.799692	0.23473	3.40685	0.799692	0.00113175	0.00538222	Co19-ARDS	TAG
TAG56:2-FA16:0	Group	0.697053	0.205858	3.38609	0.697053	0.00120694	0.00571393	Co19-ARDS	TAG
PC(18:2/16:1)	Group	-0.561863	0.166258	-3.37947	-0.561863	0.00123191	0.00580602	Bact-Seps	PC
TAG56:3-FA18:0	Group	0.439647	0.130275	3.37476	0.439647	0.00124994	0.00586466	Co19-ARDS	TAG
CE(22:2)	Group	-0.754864	0.224747	-3.35872	-0.754864	0.00131328	0.00610736	Bact-Seps	CE
CE[FA22:2]	Group	-0.754864	0.224747	-3.35872	-0.754864	0.00131328	0.00610736	Bact-Seps	CE
PC(18:0/20:4)	Group	-0.46074	0.137547	-3.34969	-0.46074	0.00135031	0.00615275	Bact-Seps	PC
TAG52:5-FA18:3	Group	0.716967	0.214055	3.34945	0.716967	0.00135129	0.00615275	Co19-ARDS	TAG
TAG56:6-FA18:0	Group	0.562211	0.167737	3.35175	0.562211	0.00134177	0.00615275	Co19-ARDS	TAG
TAG56:6-FA22:6	Group	0.693559	0.207169	3.3478	0.693559	0.00135817	0.00615275	Co19-ARDS	TAG
DAG[FA14:1]	Group	-0.527544	0.15754	-3.34864	-0.527544	0.00135464	0.00615275	Bact-Seps	DAG
PE[FA20:5]	Group	1.16387	0.347002	3.35407	1.16387	0.00133223	0.00615275	Co19-ARDS	PE
TAG56:6-FA16:0	Group	0.476584	0.14254	3.34352	0.476584	0.00137612	0.00620728	Co19-ARDS	TAG
LPC(18:0)	Group	0.936561	0.280912	3.334	0.936561	0.00141689	0.00633682	Co19-ARDS	LPC
LPC[FA18:0]	Group	0.936561	0.280912	3.334	0.936561	0.00141689	0.00633682	Co19-ARDS	LPC
PC(15:0/18:2)	Group	-0.473408	0.142181	-3.32962	-0.473408	0.00143604	0.00637233	Bact-Seps	PC
TAG53:4-FA20:4	Group	-0.434887	0.13062	-3.32941	-0.434887	0.00143696	0.00637233	Bact-Seps	TAG
TAG49:2-FA14:0	Group	-0.608444	0.183364	-3.31823	-0.608444	0.00148697	0.00656642	Bact-Seps	TAG
TAG56:7-FA18:3	Group	0.488345	0.147609	3.30837	0.488345	0.00153241	0.00673877	Co19-ARDS	TAG
PE(P-18:0/20:5)	Group	1.01954	0.308338	3.30658	1.01954	0.00154084	0.00674641	Co19-ARDS	PE
TAG46:0-FA14:0	Group	-1.05802	0.3201	-3.30527	-1.05802	0.00154699	0.00674641	Bact-Seps	TAG
PC(16:0/22:4)	Group	-0.49917	0.151458	-3.29577	-0.49917	0.00159243	0.00691588	Bact-Seps	PC
TAG[FA18:3]	Group	0.629425	0.191066	3.29429	0.629425	0.00159963	0.00691856	Co19-ARDS	TAG
Total[FA15:0]	Group	-0.410907	0.12508	-3.28514	-0.410907	0.00164474	0.00708451	Bact-Seps	Total
TAG58:8-FA22:6	Group	0.793	0.241817	3.27934	0.793	0.00167401	0.00718116	Co19-ARDS	TAG
TAG56:2-FA18:0	Group	0.622035	0.189926	3.27515	0.622035	0.00169541	0.00724341	Co19-ARDS	TAG
PC[FA22:4]	Group	-0.48089	0.14707	-3.2698	-0.48089	0.00172314	0.00733207	Bact-Seps	PC
TAG51:3-FA16:1	Group	-0.526034	0.161102	-3.26521	-0.526034	0.00174724	0.00737492	Bact-Seps	TAG
TAG54:4-FA18:3	Group	0.599737	0.183634	3.26594	0.599737	0.00174343	0.00737492	Co19-ARDS	TAG
TAG46:0-FA16:0	Group	-1.01245	0.310457	-3.26116	-1.01245	0.00176882	0.00742969	Bact-Seps	TAG
TAG48:1-FA16:0	Group	-0.740449	0.227123	-3.26013	-0.740449	0.00177436	0.00742969	Bact-Seps	TAG
TAG46:1-FA18:0	Group	1.74027	0.534025	3.25878	1.74027	0.00178161	0.00743046	Co19-ARDS	TAG
TAG49:1-FA14:0	Group	-0.717228	0.220609	-3.25113	-0.717228	0.0018233	0.00757425	Bact-Seps	TAG
TAG58:9-FA18:1	Group	0.712356	0.219335	3.2478	0.712356	0.00184169	0.00762056	Co19-ARDS	TAG
TAG58:6-FA22:5	Group	0.474317	0.146278	3.24256	0.474317	0.00187104	0.00771161	Co19-ARDS	TAG
TAG60:10-FA22:6	Group	0.843033	0.260755	3.23305	0.843033	0.00192545	0.00790486	Co19-ARDS	TAG
TAG50:2-FA16:1	Group	-0.601321	0.186625	-3.22208	-0.601321	0.00198999	0.00813807	Bact-Seps	TAG
TAG54:7-FA18:3	Group	1.29479	0.402098	3.2201	1.29479	0.0020019	0.00815504	Co19-ARDS	TAG
TAG47:2-FA14:0	Group	-0.735421	0.22887	-3.21326	-0.735421	0.00204338	0.00829187	Bact-Seps	TAG
TAG58:3-FA18:1	Group	0.885164	0.275818	3.20923	0.885164	0.00206827	0.0083606	Co19-ARDS	TAG
TAG46:2-FA12:0	Group	-0.682493	0.212838	-3.20663	-0.682493	0.0020844	0.0083935	Bact-Seps	TAG
TAG55:7-FA18:1	Group	0.479757	0.150375	3.1904	0.479757	0.00218814	0.00877762	Co19-ARDS	TAG
LPC(16:0)	Group	0.91022	0.286855	3.1731	0.91022	0.00230398	0.00906922	Co19-ARDS	LPC
TAG49:2-FA17:0	Group	-0.591253	0.186219	-3.17504	-0.591253	0.00229071	0.00906922	Bact-Seps	TAG
TAG52:4-FA20:0	Group	0.652043	0.205426	3.1741	0.652043	0.00229714	0.00906922	Co19-ARDS	TAG
TAG54:6-FA18:3	Group	0.905129	0.285109	3.17468	0.905129	0.00229315	0.00906922	Co19-ARDS	TAG
LPC[FA16:0]	Group	0.91022	0.286855	3.1731	0.91022	0.00230398	0.00906922	Co19-ARDS	LPC
CER(16:0)	Group	-0.565505	0.178556	-3.16711	-0.565505	0.00234541	0.00910592	Bact-Seps	CER
PI(18:1/18:1)	Group	-0.567903	0.179238	-3.16843	-0.567903	0.00233621	0.00910592	Bact-Seps	PI
TAG53:5-FA18:3	Group	0.568226	0.179435	3.16674	0.568226	0.00234796	0.00910592	Co19-ARDS	TAG
CER[FA16:0]	Group	-0.565505	0.178556	-3.16711	-0.565505	0.00234541	0.00910592	Bact-Seps	CER
LPC(18:1)	Group	0.916595	0.289953	3.16118	0.916595	0.00238708	0.00915628	Co19-ARDS	LPC
TAG48:3-FA16:0	Group	-0.579504	0.18327	-3.16203	-0.579504	0.00238108	0.00915628	Bact-Seps	TAG
LPC[FA18:1]	Group	0.916595	0.289953	3.16118	0.916595	0.00238708	0.00915628	Co19-ARDS	LPC
DCER(14:0)	Group	-0.35985	0.114207	-3.15086	-0.35985	0.00246136	0.00917335	Bact-Seps	DCER
SM(22:1)	Group	-0.442899	0.140276	-3.15734	-0.442899	0.00241448	0.00917335	Bact-Seps	SM
TAG52:4-FA16:0	Group	0.585117	0.185503	3.15421	0.585117	0.00243702	0.00917335	Co19-ARDS	TAG
TAG52:5-FA20:3	Group	-0.394521	0.125181	-3.1516	-0.394521	0.00245599	0.00917335	Bact-Seps	TAG
TAG53:5-FA20:4	Group	-0.442924	0.140337	-3.15613	-0.442924	0.00242316	0.00917335	Bact-Seps	TAG
TAG57:2-FA18:1	Group	0.675335	0.214025	3.1554	0.675335	0.00242843	0.00917335	Co19-ARDS	TAG
DCER[FA14:0]	Group	-0.35985	0.114207	-3.15086	-0.35985	0.00246136	0.00917335	Bact-Seps	DCER
SM[FA22:1]	Group	-0.442899	0.140276	-3.15734	-0.442899	0.00241448	0.00917335	Bact-Seps	SM
TAG46:0-FA12:0	Group	-0.81675	0.260332	-3.13734	-0.81675	0.00256191	0.00951436	Bact-Seps	TAG
DAG(14:1/18:1)	Group	-0.549211	0.175182	-3.13508	-0.549211	0.00257908	0.00954442	Bact-Seps	DAG
PC(18:1/20:5)	Group	0.847777	0.271178	3.12628	0.847777	0.002647	0.00976139	Co19-ARDS	PC
CE(15:0)	Group	-0.712694	0.229254	-3.10875	-0.712694	0.00278722	0.0101163	Bact-Seps	CE
DAG(16:0/22:5)	Group	0.527366	0.169769	3.10637	0.527366	0.00280685	0.0101163	Co19-ARDS	DAG
TAG49:1-FA15:0	Group	-0.707478	0.22787	-3.10475	-0.707478	0.00282025	0.0101163	Bact-Seps	TAG
TAG50:2-FA18:1	Group	-0.530298	0.170744	-3.1058	-0.530298	0.00281152	0.0101163	Bact-Seps	TAG
TAG52:8-FA16:1	Group	-0.578029	0.186126	-3.10558	-0.578029	0.00281336	0.0101163	Bact-Seps	TAG
TAG56:1-FA16:0	Group	0.703616	0.226578	3.1054	0.703616	0.00281482	0.0101163	Co19-ARDS	TAG
TAG58:8-FA18:1	Group	0.637582	0.204844	3.11253	0.637582	0.00275647	0.0101163	Co19-ARDS	TAG
CE[FA15:0]	Group	-0.712694	0.229254	-3.10875	-0.712694	0.00278722	0.0101163	Bact-Seps	CE
TAG53:4-FA17:0	Group	0.521354	0.168316	3.09747	0.521354	0.00288119	0.0102998	Co19-ARDS	TAG
Total[FA22:1]	Group	-0.369134	0.119754	-3.08245	-0.369134	0.00301085	0.0107268	Bact-Seps	Total
TAG56:3-FA16:0	Group	0.43078	0.140038	3.07616	0.43078	0.00306674	0.010889	Co19-ARDS	TAG
TAG56:7-FA22:6	Group	0.656568	0.213919	3.06924	0.656568	0.00312934	0.0110739	Co19-ARDS	TAG
TAG45:0-FA16:0	Group	-0.726999	0.237859	-3.05642	-0.726999	0.00324845	0.0114357	Bact-Seps	TAG
PE[FA16:1]	Group	-0.743985	0.243458	-3.0559	-0.743985	0.00325336	0.0114357	Bact-Seps	PE
HCER(22:1)	Group	-0.512532	0.168142	-3.04822	-0.512532	0.00332692	0.0115399	Bact-Seps	HCER
MAG(18:2)	Group	1.23722	0.405722	3.04943	1.23722	0.00331522	0.0115399	Co19-ARDS	MAG
HCER[FA22:1]	Group	-0.512532	0.168142	-3.04822	-0.512532	0.00332692	0.0115399	Bact-Seps	HCER
MAG[FA18:2]	Group	1.23722	0.405722	3.04943	1.23722	0.00331522	0.0115399	Co19-ARDS	MAG
TAG52:5-FA20:4	Group	-0.540977	0.178256	-3.03483	-0.540977	0.00345872	0.0119576	Bact-Seps	TAG
TAG42:2-FA18:2	Group	1.79447	0.592538	3.02845	1.79447	0.00352321	0.0121406	Co19-ARDS	TAG
TAG52:4-FA22:1	Group	0.460627	0.152315	3.02418	0.460627	0.00356705	0.0122515	Co19-ARDS	TAG
TAG54:2-FA18:2	Group	0.453137	0.149964	3.02164	0.453137	0.00359339	0.0123018	Co19-ARDS	TAG
TAG50:3-FA20:3	Group	-0.679749	0.2258	-3.0104	-0.679749	0.00371184	0.0126356	Bact-Seps	TAG
TAG50:5-FA14:0	Group	0.608639	0.202215	3.00985	0.608639	0.00371774	0.0126356	Co19-ARDS	TAG
PC[FA20:5]	Group	0.962265	0.319796	3.00899	0.962265	0.00372696	0.0126356	Co19-ARDS	PC
DCER(18:1)	Group	-0.440381	0.147766	-2.98026	-0.440381	0.00404799	0.0135925	Bact-Seps	DCER
TAG44:3-FA18:2	Group	1.61019	0.540178	2.98085	1.61019	0.00404117	0.0135925	Co19-ARDS	TAG
DCER[FA18:1]	Group	-0.440381	0.147766	-2.98026	-0.440381	0.00404799	0.0135925	Bact-Seps	DCER
PC(18:1/18:1)	Group	-0.458457	0.153969	-2.97759	-0.458457	0.00407909	0.0136532	Bact-Seps	PC
TAG52:5-FA18:1	Group	0.422067	0.141807	2.97634	0.422067	0.00409368	0.0136586	Co19-ARDS	TAG
TAG56:10-FA18:2	Group	0.573941	0.192971	2.97423	0.573941	0.00411846	0.0136978	Co19-ARDS	TAG
TAG46:3-FA12:0	Group	-0.678187	0.228156	-2.97247	-0.678187	0.00413935	0.0137023	Bact-Seps	TAG
TAG54:5-FA22:4	Group	-0.495876	0.166916	-2.97082	-0.495876	0.00415894	0.0137023	Bact-Seps	TAG
TAG56:2-FA20:1	Group	0.645134	0.217123	2.97129	0.645134	0.00415336	0.0137023	Co19-ARDS	TAG
DCER(22:1)	Group	-0.390361	0.132219	-2.95237	-0.390361	0.0043839	0.0143089	Bact-Seps	DCER
TAG50:5-FA16:0	Group	0.530599	0.179713	2.95249	0.530599	0.00438247	0.0143089	Co19-ARDS	TAG
DCER[FA22:1]	Group	-0.390361	0.132219	-2.95237	-0.390361	0.0043839	0.0143089	Bact-Seps	DCER
HCER(20:0)	Group	-0.546504	0.185386	-2.94793	-0.546504	0.00443975	0.0143134	Bact-Seps	HCER
TAG52:4-FA18:2	Group	0.506513	0.171813	2.94805	0.506513	0.00443817	0.0143134	Co19-ARDS	TAG
TAG53:4-FA18:3	Group	0.416208	0.141175	2.94817	0.416208	0.00443669	0.0143134	Co19-ARDS	TAG
HCER[FA20:0]	Group	-0.546504	0.185386	-2.94793	-0.546504	0.00443975	0.0143134	Bact-Seps	HCER
PC(16:0/20:5)	Group	0.924238	0.313939	2.94401	0.924238	0.0044896	0.0144299	Co19-ARDS	PC
TAG58:7-FA18:1	Group	0.475826	0.161727	2.94216	0.475826	0.00451322	0.0144616	Co19-ARDS	TAG
SM(20:1)	Group	-0.411718	0.140196	-2.93672	-0.411718	0.00458355	0.0145979	Bact-Seps	SM
SM[FA20:1]	Group	-0.411718	0.140196	-2.93672	-0.411718	0.00458355	0.0145979	Bact-Seps	SM
TAG47:1-FA18:1	Group	-0.645306	0.220062	-2.93239	-0.645306	0.00464032	0.0147341	Bact-Seps	TAG
PC(18:0/20:5)	Group	0.978549	0.334255	2.92756	0.978549	0.00470437	0.0148925	Co19-ARDS	PC
TAG54:6-FA18:2	Group	1.05814	0.362638	2.91789	1.05814	0.00483497	0.0152599	Co19-ARDS	TAG
DCER(16:0)	Group	-0.416313	0.142833	-2.91467	-0.416313	0.00487918	0.0152985	Bact-Seps	DCER
TAG46:3-FA18:2	Group	1.3803	0.473706	2.91383	1.3803	0.00489087	0.0152985	Co19-ARDS	TAG
DCER[FA16:0]	Group	-0.416313	0.142833	-2.91467	-0.416313	0.00487918	0.0152985	Bact-Seps	DCER
TAG50:1-FA16:1	Group	-0.564527	0.193912	-2.91126	-0.564527	0.00492653	0.0153643	Bact-Seps	TAG
TAG56:5-FA22:5	Group	0.410127	0.141836	2.89156	0.410127	0.00520788	0.0161937	Co19-ARDS	TAG
TAG52:6-FA18:3	Group	0.684401	0.237849	2.87746	0.684401	0.00541845	0.0167988	Co19-ARDS	TAG
TAG49:1-FA16:0	Group	-0.609972	0.212629	-2.86872	-0.609972	0.00555281	0.0171314	Bact-Seps	TAG
Total[FA20:4]	Group	-0.349372	0.121802	-2.86836	-0.349372	0.00555833	0.0171314	Bact-Seps	Total
TAG54:4-FA20:1	Group	0.314314	0.110442	2.84596	0.314314	0.00591742	0.0181848	Co19-ARDS	TAG
TAG46:3-FA14:0	Group	-0.694822	0.245142	-2.83437	-0.694822	0.00611139	0.0187262	Bact-Seps	TAG
TAG54:4-FA18:0	Group	0.650993	0.230978	2.81842	0.650993	0.00638797	0.0195167	Co19-ARDS	TAG
TAG54:5-FA18:3	Group	0.610511	0.217235	2.81037	0.610511	0.00653179	0.0198983	Co19-ARDS	TAG
LCER(26:1)	Group	-0.714841	0.256615	-2.78565	-0.714841	0.00699261	0.0209978	Bact-Seps	LCER
LPE(18:2)	Group	0.714291	0.2564	2.78585	0.714291	0.00698873	0.0209978	Co19-ARDS	LPE
TAG52:2-FA18:2	Group	0.349953	0.125448	2.78962	0.349953	0.00691661	0.0209978	Co19-ARDS	TAG
LCER[FA26:1]	Group	-0.714841	0.256615	-2.78565	-0.714841	0.00699261	0.0209978	Bact-Seps	LCER
LPE[FA18:2]	Group	0.714291	0.2564	2.78585	0.714291	0.00698873	0.0209978	Co19-ARDS	LPE
DAG[FA18:1]	Group	0.340516	0.12252	2.77926	0.340516	0.00711645	0.0213088	Co19-ARDS	DAG
PE(P-18:1/20:3)	Group	-0.478714	0.172849	-2.76955	-0.478714	0.00730856	0.0218219	Bact-Seps	PE
TAG58:8-FA22:5	Group	0.475487	0.171795	2.76775	0.475487	0.00734466	0.0218675	Co19-ARDS	TAG
TAG49:0-FA15:0	Group	-0.648994	0.234611	-2.76626	-0.648994	0.00737483	0.0218953	Bact-Seps	TAG
TAG[FA20:0]	Group	0.377921	0.13677	2.76319	0.377921	0.00743703	0.0220178	Co19-ARDS	TAG
TAG52:5-FA18:2	Group	0.581845	0.211027	2.7572	0.581845	0.00755976	0.0223183	Co19-ARDS	TAG
PI[FA18:1]	Group	-0.536398	0.195255	-2.74717	-0.536398	0.00776963	0.02287	Bact-Seps	PI
TAG[FA18:2]	Group	0.404154	0.147168	2.7462	0.404154	0.00779016	0.02287	Co19-ARDS	TAG
TAG55:3-FA18:2	Group	0.527403	0.192261	2.74316	0.527403	0.00785495	0.022996	Co19-ARDS	TAG
TAG44:1-FA16:1	Group	-0.904636	0.329971	-2.74156	-0.904636	0.00788928	0.0230323	Bact-Seps	TAG
PC(17:0/18:2)	Group	-0.355604	0.129852	-2.73852	-0.355604	0.0079548	0.0231593	Bact-Seps	PC
TAG51:4-FA20:4	Group	-0.54498	0.199935	-2.72579	-0.54498	0.00823483	0.0239083	Bact-Seps	TAG
TAG54:5-FA22:1	Group	0.666097	0.245224	2.71628	0.666097	0.00844981	0.0244649	Co19-ARDS	TAG
DAG(18:2/22:4)	Group	0.353378	0.130514	2.70759	0.353378	0.00865071	0.0249777	Co19-ARDS	DAG
PC(20:0/20:4)	Group	-0.34463	0.127744	-2.69783	-0.34463	0.00888167	0.0255743	Bact-Seps	PC
TAG49:0-FA16:0	Group	-0.638057	0.237274	-2.68911	-0.638057	0.0090926	0.0261102	Bact-Seps	TAG
TAG56:4-FA18:2	Group	0.555173	0.206717	2.68566	0.555173	0.00917736	0.0262817	Co19-ARDS	TAG
Total[FA20:3]	Group	-0.302407	0.11358	-2.6625	-0.302407	0.00976527	0.0278894	Bact-Seps	Total
DAG(18:0/18:1)	Group	0.391363	0.147051	2.6614	0.391363	0.00979386	0.0278953	Co19-ARDS	DAG
TAG51:5-FA18:2	Group	0.583432	0.219329	2.66008	0.583432	0.00982871	0.0279188	Co19-ARDS	TAG
TAG49:3-FA15:0	Group	-0.51478	0.193598	-2.65901	-0.51478	0.00985674	0.027923	Bact-Seps	TAG
TAG48:1-FA14:0	Group	-0.585521	0.220316	-2.65764	-0.585521	0.00989283	0.0279499	Bact-Seps	TAG
SM(16:0)	Group	-0.373179	0.140696	-2.65238	-0.373179	0.0100328	0.0281185	Bact-Seps	SM
TAG53:2-FA18:2	Group	0.291589	0.109923	2.65266	0.291589	0.0100251	0.0281185	Co19-ARDS	TAG
SM[FA16:0]	Group	-0.373179	0.140696	-2.65238	-0.373179	0.0100328	0.0281185	Bact-Seps	SM
TAG54:7-FA22:5	Group	0.375054	0.14149	2.65074	0.375054	0.0100766	0.0281662	Co19-ARDS	TAG
PE(16:0/20:4)	Group	-0.387178	0.146371	-2.64519	-0.387178	0.0102269	0.0284776	Bact-Seps	PE
TAG53:4-FA18:2	Group	0.416508	0.157492	2.64462	0.416508	0.0102422	0.0284776	Co19-ARDS	TAG
LCER(26:0)	Group	-0.581951	0.220361	-2.6409	-0.581951	0.0103443	0.02861	Bact-Seps	LCER
LCER[FA26:0]	Group	-0.581951	0.220361	-2.6409	-0.581951	0.0103443	0.02861	Bact-Seps	LCER
TAG48:3-FA14:0	Group	-0.479877	0.181789	-2.63975	-0.479877	0.0103758	0.0286219	Bact-Seps	TAG
TAG49:0-FA17:0	Group	-0.664023	0.252972	-2.62489	-0.664023	0.0107934	0.029696	Bact-Seps	TAG
TAG54:5-FA18:1	Group	0.590676	0.225333	2.62135	0.590676	0.0108951	0.0298976	Co19-ARDS	TAG
PC(18:0/18:0)	Group	-0.813447	0.310774	-2.61749	-0.813447	0.011007	0.0301259	Bact-Seps	PC
TAG48:2-FA16:0	Group	-0.494666	0.189341	-2.61257	-0.494666	0.011151	0.0304407	Bact-Seps	TAG
TAG54:1-FA16:0	Group	0.410191	0.157475	2.6048	0.410191	0.011382	0.0309908	Co19-ARDS	TAG
TAG49:2-FA15:0	Group	-0.500132	0.192567	-2.59718	-0.500132	0.0116129	0.0315378	Bact-Seps	TAG
PC(18:0/18:3)	Group	-0.488228	0.188779	-2.58625	-0.488228	0.0119514	0.0323735	Bact-Seps	PC
PE(O-18:0/22:6)	Group	0.678177	0.262465	2.58388	0.678177	0.0120259	0.0324083	Co19-ARDS	PE
TAG[FA22:1]	Group	0.468713	0.181397	2.5839	0.468713	0.0120251	0.0324083	Co19-ARDS	TAG
TAG54:8-FA22:6	Group	0.613148	0.238602	2.56975	0.613148	0.0124792	0.0335438	Co19-ARDS	TAG
TAG[FA12:0]	Group	-0.48874	0.191524	-2.55185	-0.48874	0.0130756	0.0350573	Bact-Seps	TAG
TAG56:6-FA22:5	Group	0.375474	0.147339	2.54836	0.375474	0.013195	0.0352873	Co19-ARDS	TAG
PI(18:0/18:1)	Group	-0.352329	0.139028	-2.53423	-0.352329	0.013688	0.0363286	Bact-Seps	PI
TAG50:6-FA20:4	Group	-0.437162	0.172502	-2.53425	-0.437162	0.0136872	0.0363286	Bact-Seps	TAG
TAG54:5-FA18:2	Group	0.647518	0.25548	2.53452	0.647518	0.0136778	0.0363286	Co19-ARDS	TAG
PC(18:0/22:4)	Group	-0.340297	0.134699	-2.52635	-0.340297	0.0139701	0.0369839	Bact-Seps	PC
TAG56:4-FA20:1	Group	0.478374	0.190156	2.5157	0.478374	0.0143599	0.0379201	Co19-ARDS	TAG
TAG51:4-FA16:0	Group	0.650593	0.258886	2.51305	0.650593	0.0144581	0.0380839	Co19-ARDS	TAG
TAG50:3-FA16:1	Group	-0.378237	0.150872	-2.507	-0.378237	0.0146853	0.0384894	Bact-Seps	TAG
TAG56:8-FA16:1	Group	0.519448	0.207191	2.5071	0.519448	0.0146815	0.0384894	Co19-ARDS	TAG
CE(17:0)	Group	-0.539427	0.215939	-2.49806	-0.539427	0.0150268	0.0391891	Bact-Seps	CE
CE[FA17:0]	Group	-0.539427	0.215939	-2.49806	-0.539427	0.0150268	0.0391891	Bact-Seps	CE
TAG52:8-FA18:2	Group	0.325028	0.130469	2.49122	0.325028	0.0152927	0.0397838	Co19-ARDS	TAG
DAG(14:1/16:0)	Group	-0.441118	0.177181	-2.48965	-0.441118	0.0153543	0.0398315	Bact-Seps	DAG
TAG44:1-FA18:1	Group	1.10529	0.444099	2.48883	1.10529	0.0153868	0.0398315	Co19-ARDS	TAG
PC(16:0/20:1)	Group	0.402309	0.162616	2.47399	0.402309	0.0159819	0.0412703	Co19-ARDS	PC
PC[FA20:1]	Group	0.49735	0.201524	2.46795	0.49735	0.01623	0.0418082	Co19-ARDS	PC
TAG52:3-FA20:0	Group	0.325311	0.132087	2.46285	0.325311	0.0164421	0.04223	Co19-ARDS	TAG
TAG52:3-FA22:1	Group	0.316811	0.128676	2.46208	0.316811	0.0164741	0.04223	Co19-ARDS	TAG
MAG(14:1)	Group	-0.523752	0.213514	-2.45301	-0.523752	0.0168587	0.0427982	Bact-Seps	MAG
TAG46:3-FA16:0	Group	-0.417126	0.169985	-2.4539	-0.417126	0.0168206	0.0427982	Bact-Seps	TAG
MAG[FA14:1]	Group	-0.523752	0.213514	-2.45301	-0.523752	0.0168587	0.0427982	Bact-Seps	MAG
TAG[FA20:1]	Group	0.336395	0.137082	2.45397	0.336395	0.0168175	0.0427982	Co19-ARDS	TAG
Total[FA16:0]	Group	-0.139162	0.0569687	-2.44278	-0.139162	0.0173016	0.0438169	Bact-Seps	Total
TAG54:3-FA16:0	Group	0.261853	0.107318	2.43998	0.261853	0.0174245	0.0440219	Co19-ARDS	TAG
CER(20:1)	Group	-0.544882	0.224209	-2.43025	-0.544882	0.0178582	0.0448396	Bact-Seps	CER
TAG54:3-FA18:2	Group	0.381833	0.157143	2.42985	0.381833	0.0178761	0.0448396	Co19-ARDS	TAG
CER[FA20:1]	Group	-0.544882	0.224209	-2.43025	-0.544882	0.0178582	0.0448396	Bact-Seps	CER
TAG48:3-FA18:1	Group	-0.40832	0.168168	-2.42805	-0.40832	0.0179575	0.0449365	Bact-Seps	TAG
Total[FA22:6]	Group	0.357814	0.147763	2.42153	0.357814	0.0182548	0.045572	Co19-ARDS	Total
TAG58:7-FA22:5	Group	0.380893	0.157407	2.4198	0.380893	0.0183348	0.0456631	Co19-ARDS	TAG
TAG45:1-FA16:0	Group	-0.409677	0.169503	-2.41694	-0.409677	0.0184672	0.0458843	Bact-Seps	TAG
DAG[FA16:0]	Group	0.34628	0.143383	2.41508	0.34628	0.0185539	0.0459909	Co19-ARDS	DAG
TAG50:5-FA20:4	Group	-0.486426	0.201702	-2.41161	-0.486426	0.0187162	0.046284	Bact-Seps	TAG
TAG49:1-FA18:1	Group	-0.513922	0.213709	-2.40478	-0.513922	0.0190398	0.0469737	Bact-Seps	TAG
CE(20:5)	Group	0.990131	0.412792	2.39862	0.990131	0.0193357	0.0473703	Co19-ARDS	CE
TAG50:5-FA14:1	Group	-0.422955	0.176288	-2.39922	-0.422955	0.0193065	0.0473703	Bact-Seps	TAG
CE[FA20:5]	Group	0.990131	0.412792	2.39862	0.990131	0.0193357	0.0473703	Co19-ARDS	CE
CE(18:4)	Group	0.803522	0.335468	2.39523	0.803522	0.0195003	0.0475517	Co19-ARDS	CE
CE[FA18:4]	Group	0.803522	0.335468	2.39523	0.803522	0.0195003	0.0475517	Co19-ARDS	CE
PC(20:0/18:1)	Group	-0.284351	0.118905	-2.39142	-0.284351	0.0196868	0.0478954	Bact-Seps	PC
TAG60:10-FA22:5	Group	0.548982	0.230315	2.38361	0.548982	0.0200743	0.0487255	Co19-ARDS	TAG
TAG50:1-FA18:0	Group	-0.454615	0.190836	-2.38222	-0.454615	0.0201438	0.0487814	Bact-Seps	TAG
PC(18:1/20:3)	Group	-0.400948	0.168644	-2.37749	-0.400948	0.0203826	0.0492461	Bact-Seps	PC
TAG48:0-FA16:0	Group	-0.635685	0.267573	-2.37574	-0.635685	0.0204714	0.0493473	Bact-Seps	TAG
PC(16:0/18:2)	Group	-0.314774	0.132653	-2.37291	-0.314774	0.0206158	0.0495818	Bact-Seps	PC
TAG51:2-FA18:1	Group	-0.395493	0.16704	-2.36766	-0.395493	0.0208868	0.0501187	Bact-Seps	TAG
TAG52:4-FA18:0	Group	0.310521	0.131298	2.365	0.310521	0.0210249	0.0503353	Co19-ARDS	TAG
TAG54:6-FA22:6	Group	0.549102	0.232434	2.3624	0.549102	0.0211608	0.0505455	Co19-ARDS	TAG
TAG56:5-FA18:2	Group	0.465788	0.197546	2.35787	0.465788	0.0214	0.0510009	Co19-ARDS	TAG
TAG48:0-FA14:0	Group	-0.567842	0.24158	-2.35053	-0.567842	0.0217916	0.0518167	Bact-Seps	TAG
TAG48:1-FA18:1	Group	-0.508342	0.216751	-2.34528	-0.508342	0.0220758	0.0523741	Bact-Seps	TAG
PE(O-16:0/22:6)	Group	0.560616	0.239283	2.3429	0.560616	0.0222061	0.0524463	Co19-ARDS	PE
TAG52:7-FA22:6	Group	0.7021	0.299566	2.34372	0.7021	0.022161	0.0524463	Co19-ARDS	TAG
MAG(18:1)	Group	0.947191	0.404604	2.34103	0.947191	0.0223083	0.052452	Co19-ARDS	MAG
MAG[FA18:1]	Group	0.947191	0.404604	2.34103	0.947191	0.0223083	0.052452	Co19-ARDS	MAG
TAG50:2-FA14:0	Group	-0.354681	0.15163	-2.33912	-0.354681	0.0224139	0.0525827	Bact-Seps	TAG
TAG56:3-FA20:0	Group	0.589945	0.252908	2.33265	0.589945	0.0227737	0.0533076	Co19-ARDS	TAG
TAG58:2-FA18:1	Group	0.777653	0.33381	2.32962	0.777653	0.0229436	0.053586	Co19-ARDS	TAG
PE(O-18:0/22:5)	Group	0.590754	0.254084	2.32504	0.590754	0.0232032	0.0540721	Co19-ARDS	PE
TAG53:5-FA18:2	Group	0.612267	0.264202	2.31742	0.612267	0.0236407	0.05497	Co19-ARDS	TAG
DAG(14:0/20:0)	Group	-0.326475	0.141018	-2.31512	-0.326475	0.023774	0.0551578	Bact-Seps	DAG
PE(P-18:1/18:2)	Group	-0.462773	0.200267	-2.31078	-0.462773	0.0240278	0.05538	Bact-Seps	PE
TAG49:3-FA18:2	Group	-0.358189	0.15495	-2.31164	-0.358189	0.0239775	0.05538	Bact-Seps	TAG
TAG54:3-FA18:0	Group	0.358608	0.155129	2.31167	0.358608	0.0239755	0.05538	Co19-ARDS	TAG
TAG47:2-FA18:1	Group	-0.446404	0.193638	-2.30535	-0.446404	0.0243483	0.0559957	Bact-Seps	TAG
PC(18:1/22:5)	Group	-0.280628	0.12185	-2.30305	-0.280628	0.0244854	0.0561881	Bact-Seps	PC
MAG(24:0)	Group	-0.384872	0.167763	-2.29414	-0.384872	0.0250223	0.057065	Bact-Seps	MAG
TAG44:2-FA18:1	Group	1.21482	0.529562	2.29401	1.21482	0.0250304	0.057065	Co19-ARDS	TAG
MAG[FA24:0]	Group	-0.384872	0.167763	-2.29414	-0.384872	0.0250223	0.057065	Bact-Seps	MAG
HCER(16:0)	Group	-0.504191	0.220681	-2.28471	-0.504191	0.0256026	0.0581174	Bact-Seps	HCER
HCER[FA16:0]	Group	-0.504191	0.220681	-2.28471	-0.504191	0.0256026	0.0581174	Bact-Seps	HCER
TAG42:1-FA18:1	Group	1.21371	0.531651	2.2829	1.21371	0.0257153	0.0582293	Co19-ARDS	TAG
TAG48:2-FA12:0	Group	-0.457444	0.200445	-2.28214	-0.457444	0.0257627	0.0582293	Bact-Seps	TAG
TAG48:1-FA18:0	Group	-0.500935	0.219757	-2.27949	-0.500935	0.0259285	0.0584781	Bact-Seps	TAG
PE(P-18:0/22:4)	Group	0.725471	0.319036	2.27395	0.725471	0.0262786	0.0588765	Co19-ARDS	PE
TAG51:5-FA18:3	Group	0.445646	0.196047	2.27316	0.445646	0.0263292	0.0588765	Co19-ARDS	TAG
TAG55:7-FA20:3	Group	-0.397136	0.174675	-2.27357	-0.397136	0.0263026	0.0588765	Bact-Seps	TAG
TAG[FA16:1]	Group	-0.291864	0.128363	-2.27375	-0.291864	0.0262915	0.0588765	Bact-Seps	TAG
PC[FA18:0]	Group	-0.235688	0.104077	-2.26454	-0.235688	0.0268826	0.0599647	Bact-Seps	PC
PC[FA20:3]	Group	-0.327324	0.144589	-2.26382	-0.327324	0.0269299	0.0599647	Bact-Seps	PC
CER(22:1)	Group	-0.390601	0.174212	-2.2421	-0.390601	0.0283735	0.0627801	Bact-Seps	CER
TAG48:2-FA18:0	Group	-0.386902	0.172523	-2.2426	-0.386902	0.0283393	0.0627801	Bact-Seps	TAG
CER[FA22:1]	Group	-0.390601	0.174212	-2.2421	-0.390601	0.0283735	0.0627801	Bact-Seps	CER
TAG51:1-FA15:0	Group	-0.389844	0.17454	-2.23355	-0.389844	0.0289605	0.0639444	Bact-Seps	TAG
TAG50:3-FA18:3	Group	0.396514	0.178318	2.22364	0.396514	0.029654	0.0653382	Co19-ARDS	TAG
CE(22:0)	Group	0.701107	0.315575	2.22168	0.701107	0.0297927	0.0653699	Co19-ARDS	CE
CE[FA22:0]	Group	0.701107	0.315575	2.22168	0.701107	0.0297927	0.0653699	Co19-ARDS	CE
PC[FA18:2]	Group	-0.28418	0.128171	-2.21718	-0.28418	0.0301136	0.0659362	Bact-Seps	PC
TAG48:4-FA20:4	Group	0.663139	0.299548	2.2138	0.663139	0.0303572	0.0663313	Co19-ARDS	TAG
TAG48:2-FA14:0	Group	-0.409995	0.185325	-2.21231	-0.409995	0.0304652	0.0664292	Bact-Seps	TAG
TAG53:3-FA18:2	Group	0.245362	0.111048	2.20952	0.245362	0.0306678	0.0667326	Co19-ARDS	TAG
PC(16:0/20:3)	Group	-0.32978	0.149565	-2.20493	-0.32978	0.0310033	0.0673103	Bact-Seps	PC
TAG50:2-FA20:2	Group	-0.420021	0.19056	-2.20414	-0.420021	0.0310614	0.0673103	Bact-Seps	TAG
TAG52:6-FA14:0	Group	0.383926	0.175114	2.19244	0.383926	0.0319337	0.0690583	Co19-ARDS	TAG
TAG54:4-FA20:3	Group	-0.282934	0.129177	-2.19029	-0.282934	0.0320968	0.0692685	Bact-Seps	TAG
LPC(20:4)	Group	0.637529	0.294178	2.16715	0.637529	0.0338932	0.0726975	Co19-ARDS	LPC
TAG52:3-FA20:3	Group	-0.392762	0.181208	-2.16746	-0.392762	0.0338686	0.0726975	Bact-Seps	TAG
LPC[FA20:4]	Group	0.637529	0.294178	2.16715	0.637529	0.0338932	0.0726975	Co19-ARDS	LPC
TAG48:3-FA18:2	Group	-0.347771	0.160925	-2.16107	-0.347771	0.0343795	0.0735903	Bact-Seps	TAG
TAG55:5-FA18:2	Group	0.785139	0.363793	2.1582	0.785139	0.0346113	0.0739358	Co19-ARDS	TAG
PC(18:1/18:2)	Group	-0.376013	0.174499	-2.15482	-0.376013	0.0348866	0.0743728	Bact-Seps	PC
TAG51:2-FA15:0	Group	-0.351223	0.16342	-2.1492	-0.351223	0.0353475	0.0751262	Bact-Seps	TAG
DAG[FA20:0]	Group	-0.253972	0.118194	-2.14877	-0.253972	0.0353829	0.0751262	Bact-Seps	DAG
PC(18:1/18:3)	Group	-0.354802	0.165514	-2.14364	-0.354802	0.0358083	0.0757233	Bact-Seps	PC
Total[FA18:4]	Group	0.616391	0.287475	2.14415	0.616391	0.0357655	0.0757233	Co19-ARDS	Total
TAG54:1-FA20:1	Group	0.359133	0.167655	2.14209	0.359133	0.0359377	0.0758445	Co19-ARDS	TAG
TAG55:4-FA18:2	Group	0.561992	0.262798	2.1385	0.561992	0.0362397	0.0763285	Co19-ARDS	TAG
Total[FA18:3]	Group	0.316136	0.14816	2.13376	0.316136	0.0366413	0.0770199	Co19-ARDS	Total
TAG44:1-FA16:0	Group	0.813977	0.382486	2.12812	0.813977	0.0371235	0.0778779	Co19-ARDS	TAG
PE(P-16:0/18:2)	Group	-0.409448	0.192769	-2.12404	-0.409448	0.0374766	0.0784621	Bact-Seps	PE
TAG50:4-FA20:4	Group	-0.439109	0.206967	-2.12164	-0.439109	0.0376854	0.0787423	Bact-Seps	TAG
MAG(15:0)	Group	-0.430935	0.203961	-2.11283	-0.430935	0.0384608	0.0800441	Bact-Seps	MAG
MAG[FA15:0]	Group	-0.430935	0.203961	-2.11283	-0.430935	0.0384608	0.0800441	Bact-Seps	MAG
DAG(12:0/16:0)	Group	-0.344825	0.163986	-2.10277	-0.344825	0.0393626	0.0816037	Bact-Seps	DAG
TAG49:0-FA18:0	Group	-0.503741	0.239564	-2.10274	-0.503741	0.0393654	0.0816037	Bact-Seps	TAG
DCER(22:2)	Group	-0.322337	0.153831	-2.0954	-0.322337	0.0400357	0.0821826	Bact-Seps	DCER
PC(18:0/20:3)	Group	-0.298178	0.142204	-2.09683	-0.298178	0.0399039	0.0821826	Bact-Seps	PC
DCER[FA22:2]	Group	-0.322337	0.153831	-2.0954	-0.322337	0.0400357	0.0821826	Bact-Seps	DCER
TAG[FA20:3]	Group	-0.207599	0.0990185	-2.09657	-0.207599	0.039928	0.0821826	Bact-Seps	TAG
Total[FA17:0]	Group	-0.158685	0.0756441	-2.09778	-0.158685	0.0398168	0.0821826	Bact-Seps	Total
TAG52:2-FA18:0	Group	0.255239	0.122322	2.0866	0.255239	0.0408512	0.0836932	Co19-ARDS	TAG
TAG50:4-FA16:1	Group	-0.391531	0.187983	-2.0828	-0.391531	0.0412087	0.0842614	Bact-Seps	TAG
PI(16:0/18:1)	Group	-0.339581	0.163608	-2.07557	-0.339581	0.0418948	0.0854979	Bact-Seps	PI
DAG(14:0/16:1)	Group	-0.353261	0.170874	-2.06738	-0.353261	0.0426845	0.0866977	Bact-Seps	DAG
PE(P-16:0/20:3)	Group	-0.373314	0.180525	-2.06793	-0.373314	0.0426307	0.0866977	Bact-Seps	PE
TAG[FA18:0]	Group	0.253712	0.122749	2.06691	0.253712	0.0427302	0.0866977	Co19-ARDS	TAG
TAG[FA15:0]	Group	-0.32617	0.158073	-2.06341	-0.32617	0.0430716	0.0872222	Bact-Seps	TAG
SM(20:0)	Group	-0.238894	0.116045	-2.05863	-0.238894	0.0435425	0.0876367	Bact-Seps	SM
TAG54:4-FA18:2	Group	0.388304	0.188685	2.05794	0.388304	0.0436099	0.0876367	Co19-ARDS	TAG
TAG56:6-FA18:2	Group	0.329767	0.160191	2.05859	0.329767	0.0435463	0.0876367	Co19-ARDS	TAG
SM[FA20:0]	Group	-0.238894	0.116045	-2.05863	-0.238894	0.0435425	0.0876367	Bact-Seps	SM
TAG52:2-FA16:1	Group	-0.306516	0.149047	-2.05651	-0.306516	0.0437525	0.0877554	Bact-Seps	TAG
MAG(20:5)	Group	0.487129	0.237573	2.05044	0.487129	0.044358	0.0886317	Co19-ARDS	MAG
MAG[FA20:5]	Group	0.487129	0.237573	2.05044	0.487129	0.044358	0.0886317	Co19-ARDS	MAG
TAG52:6-FA20:4	Group	-0.319559	0.156304	-2.04447	-0.319559	0.0449611	0.0896662	Bact-Seps	TAG
PE(P-18:0/22:5)	Group	0.512417	0.250748	2.04355	0.512417	0.0450547	0.0896827	Co19-ARDS	PE
LPC(20:3)	Group	0.551083	0.27019	2.03961	0.551083	0.045458	0.0898482	Co19-ARDS	LPC
LPE(20:4)	Group	0.474691	0.232761	2.0394	0.474691	0.0454798	0.0898482	Co19-ARDS	LPE
LPC[FA20:3]	Group	0.551083	0.27019	2.03961	0.551083	0.045458	0.0898482	Co19-ARDS	LPC
LPE[FA20:4]	Group	0.474691	0.232761	2.0394	0.474691	0.0454798	0.0898482	Co19-ARDS	LPE
DAG(18:2/20:4)	Group	0.423269	0.208489	2.03017	0.423269	0.0464355	0.0912218	Co19-ARDS	DAG
TAG42:1-FA16:0	Group	1.02729	0.50582	2.03095	1.02729	0.0463544	0.0912218	Co19-ARDS	TAG
TAG50:3-FA18:0	Group	-0.267761	0.131806	-2.03148	-0.267761	0.0462992	0.0912218	Bact-Seps	TAG
LPC(22:6)	Group	0.418533	0.207568	2.01637	0.418533	0.0478974	0.0937434	Co19-ARDS	LPC
LPC[FA22:6]	Group	0.418533	0.207568	2.01637	0.418533	0.0478974	0.0937434	Co19-ARDS	LPC
CER(24:1)	Group	-0.293548	0.145751	-2.01404	-0.293548	0.0481476	0.0938833	Bact-Seps	CER
CER[FA24:1]	Group	-0.293548	0.145751	-2.01404	-0.293548	0.0481476	0.0938833	Bact-Seps	CER
TAG52:5-FA16:1	Group	0.354826	0.17647	2.01068	0.354826	0.048511	0.0944167	Co19-ARDS	TAG
TAG49:2-FA16:0	Group	-0.34682	0.173548	-1.99841	-0.34682	0.049859	0.096861	Bact-Seps	TAG
CE(20:0)	Group	-0.439831	0.220853	-1.99151	-0.439831	0.0506303	0.0978169	Bact-Seps	CE
TAG46:2-FA18:1	Group	0.907713	0.455434	1.99307	0.907713	0.0504545	0.0978169	Co19-ARDS	TAG
CE[FA20:0]	Group	-0.439831	0.220853	-1.99151	-0.439831	0.0506303	0.0978169	Bact-Seps	CE
TAG56:5-FA20:3	Group	-0.237326	0.120229	-1.97394	-0.237326	0.052641	0.101515	Bact-Seps	TAG
MAG(22:2)	Group	-0.231995	0.11802	-1.96573	-0.231995	0.0536039	0.102994	Bact-Seps	MAG
MAG[FA22:2]	Group	-0.231995	0.11802	-1.96573	-0.231995	0.0536039	0.102994	Bact-Seps	MAG
TAG51:4-FA16:1	Group	-0.319395	0.162824	-1.96159	-0.319395	0.0540956	0.103749	Bact-Seps	TAG
DAG(16:0/18:0)	Group	0.342836	0.175288	1.95585	0.342836	0.0547836	0.104877	Co19-ARDS	DAG
LPE(18:1)	Group	0.433843	0.222222	1.95229	0.433843	0.0552131	0.105316	Co19-ARDS	LPE
LPE[FA18:1]	Group	0.433843	0.222222	1.95229	0.433843	0.0552131	0.105316	Co19-ARDS	LPE
TAG[FA14:0]	Group	-0.270187	0.139469	-1.93726	-0.270187	0.0570613	0.108644	Bact-Seps	TAG
PE(O-18:0/22:4)	Group	0.624335	0.322837	1.9339	0.624335	0.0574815	0.109189	Co19-ARDS	PE
TAG52:3-FA18:2	Group	0.205138	0.106107	1.93331	0.205138	0.0575554	0.109189	Co19-ARDS	TAG
TAG51:1-FA18:0	Group	-0.332922	0.17277	-1.92696	-0.332922	0.0583575	0.110511	Bact-Seps	TAG
TAG51:2-FA16:0	Group	-0.26984	0.140265	-1.92379	-0.26984	0.0587624	0.111078	Bact-Seps	TAG
TAG52:3-FA20:2	Group	-0.21915	0.114146	-1.91992	-0.21915	0.0592586	0.111658	Bact-Seps	TAG
TAG56:2-FA18:1	Group	0.435994	0.227111	1.91974	0.435994	0.059282	0.111658	Co19-ARDS	TAG
TAG54:4-FA22:1	Group	0.351466	0.183588	1.91443	0.351466	0.0599685	0.112749	Co19-ARDS	TAG
TAG51:1-FA16:0	Group	-0.331057	0.173018	-1.91342	-0.331057	0.0600999	0.112795	Bact-Seps	TAG
TAG42:0-FA16:0	Group	0.827581	0.434526	1.90456	0.827581	0.061264	0.114367	Co19-ARDS	TAG
TAG54:2-FA16:0	Group	0.251093	0.131825	1.90474	0.251093	0.0612407	0.114367	Co19-ARDS	TAG
TAG55:5-FA20:4	Group	-0.216706	0.113771	-1.90475	-0.216706	0.0612386	0.114367	Bact-Seps	TAG
TAG50:1-FA14:0	Group	-0.334545	0.176028	-1.90052	-0.334545	0.0618009	0.115164	Bact-Seps	TAG
DCER(26:1)	Group	-0.272236	0.143399	-1.89844	-0.272236	0.0620787	0.115273	Bact-Seps	DCER
DCER[FA26:1]	Group	-0.272236	0.143399	-1.89844	-0.272236	0.0620787	0.115273	Bact-Seps	DCER
TAG56:6-FA18:1	Group	0.219632	0.116137	1.89116	0.219632	0.0630614	0.116892	Co19-ARDS	TAG
PE(O-18:0/18:2)	Group	0.638487	0.338111	1.88839	0.638487	0.0634372	0.117381	Co19-ARDS	PE
TAG54:3-FA20:3	Group	-0.236741	0.125579	-1.8852	-0.236741	0.0638742	0.117982	Bact-Seps	TAG
TAG55:7-FA22:6	Group	0.377295	0.200954	1.87752	0.377295	0.0649349	0.119731	Co19-ARDS	TAG
TAG40:0-FA14:0	Group	0.743236	0.397646	1.86909	0.743236	0.0661169	0.121611	Co19-ARDS	TAG
TAG48:1-FA12:0	Group	-0.408906	0.21883	-1.8686	-0.408906	0.0661861	0.121611	Bact-Seps	TAG
DAG(16:1/22:6)	Group	0.442347	0.238189	1.85713	0.442347	0.0678245	0.124404	Co19-ARDS	DAG
TAG53:3-FA17:0	Group	0.213621	0.115535	1.84897	0.213621	0.0690103	0.126359	Co19-ARDS	TAG
TAG52:3-FA20:1	Group	0.180996	0.0981514	1.84405	0.180996	0.0697344	0.127241	Co19-ARDS	TAG
TAG55:5-FA18:1	Group	0.3128	0.169627	1.84405	0.3128	0.0697338	0.127241	Co19-ARDS	TAG
PE(16:0/18:2)	Group	-0.281614	0.153121	-1.83916	-0.281614	0.0704596	0.128341	Bact-Seps	PE
TAG51:1-FA17:0	Group	-0.334862	0.183023	-1.82962	-0.334862	0.071893	0.1305	Bact-Seps	TAG
TAG52:6-FA22:6	Group	0.422466	0.230897	1.82967	0.422466	0.0718857	0.1305	Co19-ARDS	TAG
DAG(16:1/16:1)	Group	-0.561788	0.307815	-1.82508	-0.561788	0.0725837	0.131527	Bact-Seps	DAG
TAG52:3-FA16:1	Group	-0.277815	0.152901	-1.81696	-0.277815	0.0738343	0.133563	Bact-Seps	TAG
LCER(20:1)	Group	-0.294633	0.162566	-1.8124	-0.294633	0.0745438	0.134383	Bact-Seps	LCER
LCER[FA20:1]	Group	-0.294633	0.162566	-1.8124	-0.294633	0.0745438	0.134383	Bact-Seps	LCER
TAG48:4-FA16:0	Group	-0.321892	0.178228	-1.80607	-0.321892	0.0755369	0.13594	Bact-Seps	TAG
CER(18:0)	Group	-0.364285	0.202303	-1.80069	-0.364285	0.0763906	0.137008	Bact-Seps	CER
CER[FA18:0]	Group	-0.364285	0.202303	-1.80069	-0.364285	0.0763906	0.137008	Bact-Seps	CER
TAG56:7-FA16:1	Group	0.285233	0.158976	1.79419	0.285233	0.0774339	0.138642	Co19-ARDS	TAG
TAG50:4-FA18:1	Group	-0.247319	0.137951	-1.79281	-0.247319	0.0776569	0.138805	Bact-Seps	TAG
Total[FA20:0]	Group	-0.150099	0.0838581	-1.78991	-0.150099	0.0781257	0.139406	Bact-Seps	Total
LCER(18:1)	Group	-0.734061	0.411145	-1.78541	-0.734061	0.0788608	0.140241	Bact-Seps	LCER
LCER[FA18:1]	Group	-0.734061	0.411145	-1.78541	-0.734061	0.0788608	0.140241	Bact-Seps	LCER
TAG54:7-FA16:1	Group	0.290306	0.163413	1.77652	0.290306	0.0803266	0.142158	Co19-ARDS	TAG
TAG55:7-FA15:0	Group	0.225616	0.126971	1.7769	0.225616	0.0802635	0.142158	Co19-ARDS	TAG
TAG56:6-FA20:2	Group	0.422344	0.237751	1.77642	0.422344	0.0803441	0.142158	Co19-ARDS	TAG
TAG56:7-FA22:4	Group	0.238205	0.13432	1.77342	0.238205	0.0808432	0.1428	Co19-ARDS	TAG
LPC(17:0)	Group	0.396274	0.22393	1.76963	0.396274	0.0814785	0.143411	Co19-ARDS	LPC
TAG52:3-FA16:0	Group	0.186458	0.105408	1.76892	0.186458	0.0815982	0.143411	Co19-ARDS	TAG
LPC[FA17:0]	Group	0.396274	0.22393	1.76963	0.396274	0.0814785	0.143411	Co19-ARDS	LPC
Total[FA20:1]	Group	0.159042	0.0908168	1.75124	0.159042	0.084622	0.148477	Co19-ARDS	Total
TAG50:3-FA18:1	Group	-0.216758	0.123963	-1.74857	-0.216758	0.0850864	0.149043	Bact-Seps	TAG
PE(O-18:0/18:1)	Group	0.535801	0.30798	1.73973	0.535801	0.0866396	0.15126	Co19-ARDS	PE
TAG38:0-FA12:0	Group	0.41229	0.23689	1.74043	0.41229	0.0865162	0.15126	Co19-ARDS	TAG
TAG48:0-FA18:0	Group	-0.44647	0.258174	-1.72934	-0.44647	0.0884952	0.15418	Bact-Seps	TAG
TAG51:4-FA18:2	Group	0.317461	0.183639	1.72873	0.317461	0.0886057	0.15418	Co19-ARDS	TAG
TAG52:4-FA14:0	Group	-0.216449	0.125356	-1.72667	-0.216449	0.0889771	0.15457	Bact-Seps	TAG
TAG51:1-FA18:1	Group	-0.304826	0.176987	-1.72231	-0.304826	0.0897694	0.155689	Bact-Seps	TAG
SM(18:0)	Group	-0.257659	0.150876	-1.70776	-0.257659	0.0924535	0.159554	Bact-Seps	SM
PE[FA18:3]	Group	-0.365061	0.213661	-1.7086	-0.365061	0.092297	0.159554	Bact-Seps	PE
SM[FA18:0]	Group	-0.257659	0.150876	-1.70776	-0.257659	0.0924535	0.159554	Bact-Seps	SM
TAG50:4-FA14:0	Group	0.30819	0.180865	1.70398	0.30819	0.0931616	0.160513	Co19-ARDS	TAG
MAG(20:1)	Group	0.377044	0.221641	1.70114	0.377044	0.0936957	0.160906	Co19-ARDS	MAG
MAG[FA20:1]	Group	0.377044	0.221641	1.70114	0.377044	0.0936957	0.160906	Co19-ARDS	MAG
CE(22:4)	Group	-0.347903	0.205579	-1.69231	-0.347903	0.0953757	0.163257	Bact-Seps	CE
CE[FA22:4]	Group	-0.347903	0.205579	-1.69231	-0.347903	0.0953757	0.163257	Bact-Seps	CE
PC[FA20:0]	Group	-0.196362	0.116245	-1.68921	-0.196362	0.0959701	0.164008	Bact-Seps	PC
PE(16:0/22:5)	Group	-0.24981	0.148661	-1.6804	-0.24981	0.0976798	0.166407	Bact-Seps	PE
TAG53:6-FA20:4	Group	-0.215919	0.128497	-1.68034	-0.215919	0.0976906	0.166407	Bact-Seps	TAG
DAG(16:1/18:1)	Group	-0.317688	0.189364	-1.67766	-0.317688	0.0982169	0.166493	Bact-Seps	DAG
TAG40:0-FA16:0	Group	0.958802	0.571401	1.67798	0.958802	0.0981526	0.166493	Co19-ARDS	TAG
TAG51:4-FA15:0	Group	0.31423	0.187145	1.67907	0.31423	0.0979393	0.166493	Co19-ARDS	TAG
LPC(16:1)	Group	0.422097	0.254152	1.6608	0.422097	0.10157	0.171102	Co19-ARDS	LPC
PE(P-18:0/22:6)	Group	0.311193	0.187385	1.66072	0.311193	0.101587	0.171102	Co19-ARDS	PE
TAG51:3-FA17:0	Group	-0.2335	0.140473	-1.66224	-0.2335	0.101279	0.171102	Bact-Seps	TAG
LPC[FA16:1]	Group	0.422097	0.254152	1.6608	0.422097	0.10157	0.171102	Co19-ARDS	LPC
HCER(26:0)	Group	-0.290742	0.175641	-1.65532	-0.290742	0.10268	0.172391	Bact-Seps	HCER
HCER[FA26:0]	Group	-0.290742	0.175641	-1.65532	-0.290742	0.10268	0.172391	Bact-Seps	HCER
DAG(18:1/18:1)	Group	0.251561	0.152161	1.65325	0.251561	0.103102	0.172823	Co19-ARDS	DAG
HCER(24:1)	Group	-0.423209	0.257021	-1.64659	-0.423209	0.104469	0.174558	Bact-Seps	HCER
HCER[FA24:1]	Group	-0.423209	0.257021	-1.64659	-0.423209	0.104469	0.174558	Bact-Seps	HCER
TAG44:0-FA16:0	Group	-0.566983	0.346265	-1.63742	-0.566983	0.106375	0.176899	Bact-Seps	TAG
TAG56:3-FA20:1	Group	0.33802	0.206434	1.63743	0.33802	0.106374	0.176899	Co19-ARDS	TAG
DAG[FA22:4]	Group	0.206299	0.125927	1.63824	0.206299	0.106203	0.176899	Co19-ARDS	DAG
MAG(17:0)	Group	-0.390124	0.238577	-1.63521	-0.390124	0.106839	0.17711	Bact-Seps	MAG
MAG[FA17:0]	Group	-0.390124	0.238577	-1.63521	-0.390124	0.106839	0.17711	Bact-Seps	MAG
TAG54:5-FA16:1	Group	-0.167758	0.102745	-1.63277	-0.167758	0.107353	0.177682	Bact-Seps	TAG
PC(20:0/18:2)	Group	-0.210398	0.129203	-1.62844	-0.210398	0.10827	0.178637	Bact-Seps	PC
PE(P-16:0/18:1)	Group	0.388131	0.238258	1.62903	0.388131	0.108143	0.178637	Co19-ARDS	PE
TAG54:5-FA20:2	Group	0.235343	0.145127	1.62164	0.235343	0.109722	0.180749	Co19-ARDS	TAG
TAG52:1-FA16:1	Group	-0.266215	0.164528	-1.61805	-0.266215	0.110494	0.181736	Bact-Seps	TAG
PE(16:0/22:4)	Group	-0.294902	0.184006	-1.60267	-0.294902	0.113856	0.186973	Bact-Seps	PE
MAG(18:3)	Group	0.363474	0.227359	1.59868	0.363474	0.114742	0.187842	Co19-ARDS	MAG
MAG[FA18:3]	Group	0.363474	0.227359	1.59868	0.363474	0.114742	0.187842	Co19-ARDS	MAG
DAG(16:0/18:1)	Group	0.247237	0.155015	1.59492	0.247237	0.115581	0.18892	Co19-ARDS	DAG
TAG42:0-FA14:0	Group	-0.69404	0.435909	-1.59217	-0.69404	0.116199	0.189351	Bact-Seps	TAG
TAG53:4-FA16:0	Group	0.253629	0.159301	1.59214	0.253629	0.116205	0.189351	Co19-ARDS	TAG
MAG(20:4)	Group	0.511107	0.322124	1.58668	0.511107	0.117439	0.190771	Co19-ARDS	MAG
MAG[FA20:4]	Group	0.511107	0.322124	1.58668	0.511107	0.117439	0.190771	Co19-ARDS	MAG
TAG54:1-FA20:0	Group	0.198558	0.125396	1.58345	0.198558	0.118173	0.191097	Co19-ARDS	TAG
TAG54:4-FA18:1	Group	0.257922	0.162789	1.5844	0.257922	0.117957	0.191097	Co19-ARDS	TAG
DAG[FA12:0]	Group	-0.181632	0.114711	-1.58339	-0.181632	0.118186	0.191097	Bact-Seps	DAG
TAG54:4-FA20:2	Group	0.215483	0.136992	1.57297	0.215483	0.120582	0.194672	Co19-ARDS	TAG
PE(P-18:1/20:4)	Group	-0.336633	0.2146	-1.56865	-0.336633	0.121585	0.19599	Bact-Seps	PE
TAG51:0-FA17:0	Group	-0.311908	0.200761	-1.55363	-0.311908	0.125129	0.201395	Bact-Seps	TAG
TAG52:4-FA18:1	Group	0.205712	0.132516	1.55235	0.205712	0.125434	0.201576	Co19-ARDS	TAG
TAG47:2-FA18:2	Group	-0.273889	0.176808	-1.54907	-0.273889	0.126219	0.202529	Bact-Seps	TAG
TAG53:7-FA18:3	Group	0.515639	0.333208	1.5475	0.515639	0.126599	0.202828	Co19-ARDS	TAG
CE(20:3)	Group	-0.375668	0.243815	-1.54079	-0.375668	0.128223	0.204806	Bact-Seps	CE
CE[FA20:3]	Group	-0.375668	0.243815	-1.54079	-0.375668	0.128223	0.204806	Bact-Seps	CE
Total[FA12:0]	Group	-0.280529	0.183707	-1.52704	-0.280529	0.131602	0.209884	Bact-Seps	Total
TAG54:4-FA20:4	Group	-0.187369	0.122766	-1.52623	-0.187369	0.131805	0.209889	Bact-Seps	TAG
PE(O-16:0/22:5)	Group	0.346875	0.227574	1.52423	0.346875	0.132302	0.210044	Co19-ARDS	PE
Total[FA22:5]	Group	0.14008	0.0918621	1.52489	0.14008	0.132137	0.210044	Co19-ARDS	Total
PE(P-18:1/18:1)	Group	-0.285426	0.188251	-1.51619	-0.285426	0.134319	0.212924	Bact-Seps	PE
DCER(24:1)	Group	-0.192714	0.128295	-1.50211	-0.192714	0.137912	0.217635	Bact-Seps	DCER
TAG54:1-FA18:0	Group	0.265116	0.176435	1.50263	0.265116	0.137779	0.217635	Co19-ARDS	TAG
DCER[FA24:1]	Group	-0.192714	0.128295	-1.50211	-0.192714	0.137912	0.217635	Bact-Seps	DCER
TAG51:4-FA18:1	Group	0.22474	0.149867	1.49959	0.22474	0.138562	0.218334	Co19-ARDS	TAG
TAG51:0-FA16:0	Group	-0.250216	0.169311	-1.47785	-0.250216	0.144278	0.227001	Bact-Seps	TAG
LPE(18:0)	Group	0.277469	0.188446	1.4724	0.277469	0.145738	0.228613	Co19-ARDS	LPE
LPE[FA18:0]	Group	0.277469	0.188446	1.4724	0.277469	0.145738	0.228613	Co19-ARDS	LPE
CE(24:1)	Group	0.373076	0.255615	1.45952	0.373076	0.149238	0.23306	Co19-ARDS	CE
TAG52:2-FA20:0	Group	0.160082	0.109679	1.45954	0.160082	0.149232	0.23306	Co19-ARDS	TAG
CE[FA24:1]	Group	0.373076	0.255615	1.45952	0.373076	0.149238	0.23306	Co19-ARDS	CE
PE(18:0/18:3)	Group	-0.214498	0.147092	-1.45825	-0.214498	0.149586	0.233257	Bact-Seps	PE
PE(P-18:1/22:5)	Group	-0.271533	0.18687	-1.45306	-0.271533	0.151019	0.235142	Bact-Seps	PE
DCER(20:1)	Group	-0.202076	0.14096	-1.43357	-0.202076	0.156489	0.242939	Bact-Seps	DCER
DCER[FA20:1]	Group	-0.202076	0.14096	-1.43357	-0.202076	0.156489	0.242939	Bact-Seps	DCER
TAG50:2-FA18:0	Group	-0.206716	0.145007	-1.42556	-0.206716	0.158779	0.246132	Bact-Seps	TAG
CE(22:6)	Group	0.385824	0.273261	1.41192	0.385824	0.162742	0.251532	Co19-ARDS	CE
CE[FA22:6]	Group	0.385824	0.273261	1.41192	0.385824	0.162742	0.251532	Co19-ARDS	CE
PC(18:0/22:6)	Group	0.217318	0.155427	1.3982	0.217318	0.166807	0.257058	Co19-ARDS	PC
TAG58:6-FA18:1	Group	0.192732	0.137818	1.39845	0.192732	0.16673	0.257058	Co19-ARDS	TAG
PE(16:0/20:3)	Group	-0.207493	0.148665	-1.39571	-0.207493	0.167552	0.257829	Bact-Seps	PE
TAG46:1-FA18:1	Group	-0.375763	0.270405	-1.38963	-0.375763	0.169383	0.260265	Bact-Seps	TAG
TAG56:2-FA20:0	Group	0.341777	0.246611	1.38589	0.341777	0.170517	0.261625	Co19-ARDS	TAG
CE(20:2)	Group	-0.295883	0.21416	-1.3816	-0.295883	0.171825	0.262483	Bact-Seps	CE
TAG44:2-FA16:1	Group	0.547527	0.39585	1.38317	0.547527	0.171346	0.262483	Co19-ARDS	TAG
CE[FA20:2]	Group	-0.295883	0.21416	-1.3816	-0.295883	0.171825	0.262483	Bact-Seps	CE
TAG58:6-FA20:4	Group	0.241635	0.175213	1.37909	0.241635	0.172593	0.263273	Co19-ARDS	TAG
LPE(20:3)	Group	0.246323	0.178899	1.37688	0.246323	0.173273	0.263545	Co19-ARDS	LPE
LPE[FA20:3]	Group	0.246323	0.178899	1.37688	0.246323	0.173273	0.263545	Co19-ARDS	LPE
TAG54:8-FA20:4	Group	0.264965	0.192795	1.37433	0.264965	0.174059	0.264358	Co19-ARDS	TAG
TAG56:4-FA18:0	Group	0.144119	0.105367	1.36779	0.144119	0.176089	0.267056	Co19-ARDS	TAG
TAG50:5-FA18:3	Group	0.282597	0.207354	1.36288	0.282597	0.177625	0.268609	Co19-ARDS	TAG
PE[FA20:3]	Group	-0.189892	0.139257	-1.36361	-0.189892	0.177394	0.268609	Bact-Seps	PE
TAG57:9-FA22:6	Group	0.149343	0.110254	1.35453	0.149343	0.180256	0.272197	Co19-ARDS	TAG
TAG52:7-FA16:0	Group	-0.231793	0.171658	-1.35032	-0.231793	0.181597	0.273715	Bact-Seps	TAG
TAG56:3-FA18:1	Group	0.272798	0.202112	1.34974	0.272798	0.181782	0.273715	Co19-ARDS	TAG
TAG50:2-FA18:2	Group	0.22195	0.16558	1.34044	0.22195	0.184769	0.277815	Co19-ARDS	TAG
CE(22:1)	Group	0.352377	0.263485	1.33737	0.352377	0.185764	0.278514	Co19-ARDS	CE
CE[FA22:1]	Group	0.352377	0.263485	1.33737	0.352377	0.185764	0.278514	Co19-ARDS	CE
MAG(16:0)	Group	0.573072	0.430866	1.33005	0.573072	0.188151	0.280975	Co19-ARDS	MAG
TAG58:8-FA20:3	Group	-0.22885	0.172084	-1.32987	-0.22885	0.188208	0.280975	Bact-Seps	TAG
MAG[FA16:0]	Group	0.573072	0.430866	1.33005	0.573072	0.188151	0.280975	Co19-ARDS	MAG
TAG54:2-FA20:1	Group	0.194428	0.146421	1.32787	0.194428	0.188864	0.281554	Co19-ARDS	TAG
DCER(20:0)	Group	0.222367	0.168084	1.32295	0.222367	0.190488	0.283172	Co19-ARDS	DCER
DCER[FA20:0]	Group	0.222367	0.168084	1.32295	0.222367	0.190488	0.283172	Co19-ARDS	DCER
TAG55:2-FA18:1	Group	0.233536	0.177879	1.31289	0.233536	0.193837	0.287743	Co19-ARDS	TAG
TAG54:5-FA22:5	Group	0.226883	0.173299	1.3092	0.226883	0.195076	0.289174	Co19-ARDS	TAG
TAG51:0-FA18:0	Group	-0.259749	0.200628	-1.29468	-0.259749	0.200011	0.295656	Bact-Seps	TAG
TAG52:4-FA20:4	Group	-0.229619	0.177298	-1.2951	-0.229619	0.199867	0.295656	Bact-Seps	TAG
DAG(16:1/20:0)	Group	-0.158675	0.12272	-1.29299	-0.158675	0.200593	0.2961	Bact-Seps	DAG
TAG42:1-FA14:0	Group	0.663265	0.513643	1.29129	0.663265	0.201175	0.296543	Co19-ARDS	TAG
TAG50:3-FA18:2	Group	-0.166418	0.12897	-1.29036	-0.166418	0.201496	0.2966	Bact-Seps	TAG
DAG[FA16:1]	Group	-0.214114	0.166731	-1.28419	-0.214114	0.203635	0.299329	Bact-Seps	DAG
DAG[FA20:2]	Group	0.142749	0.111638	1.27868	0.142749	0.205556	0.301731	Co19-ARDS	DAG
TAG54:1-FA18:1	Group	0.218488	0.171023	1.27753	0.218488	0.205958	0.3019	Co19-ARDS	TAG
TAG52:2-FA18:1	Group	-0.132589	0.10434	-1.27074	-0.132589	0.208352	0.304983	Bact-Seps	TAG
TAG51:2-FA17:0	Group	-0.172709	0.136952	-1.26109	-0.172709	0.211784	0.309575	Bact-Seps	TAG
CER(26:1)	Group	0.2301	0.183592	1.25332	0.2301	0.214578	0.31279	Co19-ARDS	CER
CER[FA26:1]	Group	0.2301	0.183592	1.25332	0.2301	0.214578	0.31279	Co19-ARDS	CER
PC(18:0/18:2)	Group	-0.163562	0.130713	-1.25131	-0.163562	0.215307	0.313417	Bact-Seps	PC
TAG52:4-FA22:4	Group	0.162477	0.130205	1.24785	0.162477	0.216563	0.31481	Co19-ARDS	TAG
TAG48:4-FA18:1	Group	-0.206128	0.166259	-1.2398	-0.206128	0.219506	0.318647	Bact-Seps	TAG
PE(18:1/18:2)	Group	-0.256395	0.20747	-1.23581	-0.256395	0.220975	0.320338	Bact-Seps	PE
DAG(16:1/20:2)	Group	0.129479	0.10503	1.23277	0.129479	0.222101	0.321526	Co19-ARDS	DAG
TAG50:1-FA16:0	Group	-0.213766	0.174351	-1.22607	-0.213766	0.224596	0.324691	Bact-Seps	TAG
DAG(15:0/18:2)	Group	0.131207	0.107585	1.21957	0.131207	0.227035	0.327766	Co19-ARDS	DAG
TAG52:1-FA20:0	Group	-0.182596	0.150322	-1.2147	-0.182596	0.228875	0.329969	Bact-Seps	TAG
DAG(18:1/20:2)	Group	0.151473	0.124897	1.21279	0.151473	0.229599	0.33056	Co19-ARDS	DAG
TAG50:0-FA14:0	Group	-0.255457	0.212252	-1.20356	-0.255457	0.233125	0.335177	Bact-Seps	TAG
PE[FA22:4]	Group	0.295671	0.245951	1.20215	0.295671	0.233666	0.335495	Co19-ARDS	PE
TAG56:5-FA18:0	Group	0.165255	0.13841	1.19396	0.165255	0.236833	0.339579	Co19-ARDS	TAG
PE(18:0/20:2)	Group	-0.143449	0.120588	-1.18958	-0.143449	0.238538	0.341558	Bact-Seps	PE
TAG55:4-FA18:1	Group	0.260254	0.21965	1.18486	0.260254	0.240389	0.34374	Co19-ARDS	TAG
MAG(22:6)	Group	0.230222	0.194581	1.18317	0.230222	0.241051	0.343751	Co19-ARDS	MAG
MAG[FA22:6]	Group	0.230222	0.194581	1.18317	0.230222	0.241051	0.343751	Co19-ARDS	MAG
TAG56:6-FA20:3	Group	-0.162077	0.137211	-1.18123	-0.162077	0.241816	0.344375	Bact-Seps	TAG
DAG(16:0/20:3)	Group	-0.191771	0.162759	-1.17825	-0.191771	0.242993	0.345583	Bact-Seps	DAG
TAG54:7-FA22:6	Group	0.267336	0.227117	1.17709	0.267336	0.243453	0.345769	Co19-ARDS	TAG
TAG51:3-FA18:3	Group	0.185713	0.160107	1.15994	0.185713	0.250318	0.355039	Co19-ARDS	TAG
CE(20:1)	Group	0.269864	0.233937	1.15357	0.269864	0.252899	0.356779	Co19-ARDS	CE
LPE(16:0)	Group	0.225512	0.195491	1.15357	0.225512	0.252902	0.356779	Co19-ARDS	LPE
CE[FA20:1]	Group	0.269864	0.233937	1.15357	0.269864	0.252899	0.356779	Co19-ARDS	CE
LPE[FA16:0]	Group	0.225512	0.195491	1.15357	0.225512	0.252902	0.356779	Co19-ARDS	LPE
PE(18:1/20:4)	Group	-0.199052	0.174528	-1.14051	-0.199052	0.258257	0.363538	Bact-Seps	PE
TAG56:4-FA18:1	Group	0.172252	0.151071	1.1402	0.172252	0.258385	0.363538	Co19-ARDS	TAG
CE(20:4)	Group	-0.26232	0.230536	-1.13787	-0.26232	0.259351	0.363923	Bact-Seps	CE
CE[FA20:4]	Group	-0.26232	0.230536	-1.13787	-0.26232	0.259351	0.363923	Bact-Seps	CE
TAG52:3-FA18:1	Group	0.112796	0.099295	1.13597	0.112796	0.26014	0.364543	Co19-ARDS	TAG
LCER(24:1)	Group	-0.290091	0.256516	-1.13089	-0.290091	0.262257	0.366533	Bact-Seps	LCER
LCER[FA24:1]	Group	-0.290091	0.256516	-1.13089	-0.290091	0.262257	0.366533	Bact-Seps	LCER
PE(P-18:0/20:3)	Group	-0.231	0.204562	-1.12924	-0.231	0.262946	0.367007	Bact-Seps	PE
TAG42:1-FA16:1	Group	0.421307	0.37639	1.11934	0.421307	0.267116	0.37184	Co19-ARDS	TAG
TAG53:4-FA18:1	Group	0.154027	0.137517	1.12006	0.154027	0.266811	0.37184	Co19-ARDS	TAG
PE[FA22:6]	Group	0.145688	0.130545	1.11601	0.145688	0.268528	0.373311	Co19-ARDS	PE
TAG54:2-FA18:0	Group	0.179487	0.161838	1.10906	0.179487	0.271493	0.376934	Co19-ARDS	TAG
PC[FA22:6]	Group	0.16789	0.153175	1.09606	0.16789	0.277096	0.384206	Co19-ARDS	PC
MAG(18:4)	Group	-0.17688	0.165113	-1.07127	-0.17688	0.28801	0.398288	Bact-Seps	MAG
MAG[FA18:4]	Group	-0.17688	0.165113	-1.07127	-0.17688	0.28801	0.398288	Bact-Seps	MAG
PC(16:0/22:6)	Group	0.166166	0.156913	1.05897	0.166166	0.293532	0.40539	Co19-ARDS	PC
DAG(12:0/18:1)	Group	-0.212227	0.200588	-1.05803	-0.212227	0.293959	0.405447	Bact-Seps	DAG
TAG48:5-FA18:2	Group	0.200206	0.18958	1.05605	0.200206	0.294855	0.40615	Co19-ARDS	TAG
PE(18:0/20:3)	Group	-0.141019	0.13366	-1.05506	-0.141019	0.295303	0.406235	Bact-Seps	PE
PE(O-16:0/22:4)	Group	0.269238	0.257275	1.0465	0.269238	0.299207	0.411067	Co19-ARDS	PE
DAG(16:0/16:1)	Group	-0.206675	0.198729	-1.03999	-0.206675	0.302199	0.413556	Bact-Seps	DAG
SM(26:1)	Group	0.202301	0.194461	1.04032	0.202301	0.302048	0.413556	Co19-ARDS	SM
SM[FA26:1]	Group	0.202301	0.194461	1.04032	0.202301	0.302048	0.413556	Co19-ARDS	SM
PC(18:0/20:2)	Group	-0.124821	0.12058	-1.03517	-0.124821	0.304425	0.416061	Bact-Seps	PC
TAG49:3-FA16:0	Group	-0.162927	0.15912	-1.02393	-0.162927	0.309666	0.422674	Bact-Seps	TAG
TAG55:6-FA20:3	Group	-0.142831	0.140206	-1.01873	-0.142831	0.31211	0.425457	Bact-Seps	TAG
TAG50:3-FA16:0	Group	-0.142249	0.139885	-1.0169	-0.142249	0.312971	0.425528	Bact-Seps	TAG
TAG53:3-FA16:0	Group	0.157039	0.154307	1.0177	0.157039	0.312593	0.425528	Co19-ARDS	TAG
TAG46:3-FA18:3	Group	0.351255	0.346953	1.0124	0.351255	0.315102	0.427871	Co19-ARDS	TAG
TAG54:0-FA18:0	Group	0.215083	0.213156	1.00904	0.215083	0.316697	0.429482	Co19-ARDS	TAG
TAG50:4-FA18:2	Group	0.172485	0.171562	1.00538	0.172485	0.31844	0.43129	Co19-ARDS	TAG
TAG48:4-FA12:0	Group	0.225348	0.224364	1.00438	0.225348	0.318919	0.431382	Co19-ARDS	TAG
DAG[FA20:4]	Group	0.188643	0.188613	1.00016	0.188643	0.320943	0.433561	Co19-ARDS	DAG
CE(18:3)	Group	-0.212156	0.214344	-0.989795	-0.212156	0.325945	0.437652	Bact-Seps	CE
DCER(24:0)	Group	-0.140634	0.142363	-0.987858	-0.140634	0.326885	0.437652	Bact-Seps	DCER
LCER(24:0)	Group	-0.242546	0.244865	-0.990527	-0.242546	0.32559	0.437652	Bact-Seps	LCER
TAG54:5-FA16:0	Group	0.105348	0.106515	0.989045	0.105348	0.326308	0.437652	Co19-ARDS	TAG
CE[FA18:3]	Group	-0.212156	0.214344	-0.989795	-0.212156	0.325945	0.437652	Bact-Seps	CE
DCER[FA24:0]	Group	-0.140634	0.142363	-0.987858	-0.140634	0.326885	0.437652	Bact-Seps	DCER
LCER[FA24:0]	Group	-0.242546	0.244865	-0.990527	-0.242546	0.32559	0.437652	Bact-Seps	LCER
DAG(15:0/18:1)	Group	-0.122358	0.124649	-0.981622	-0.122358	0.329926	0.44116	Bact-Seps	DAG
TAG56:3-FA20:2	Group	0.131971	0.134759	0.979307	0.131971	0.331059	0.442113	Co19-ARDS	TAG
DCER(26:0)	Group	0.430856	0.444703	0.968862	0.430856	0.336206	0.447281	Co19-ARDS	DCER
PC(18:1/20:2)	Group	-0.131666	0.135897	-0.968872	-0.131666	0.3362	0.447281	Bact-Seps	PC
DCER[FA26:0]	Group	0.430856	0.444703	0.968862	0.430856	0.336206	0.447281	Co19-ARDS	DCER
DAG(16:0/16:0)	Group	0.202259	0.209714	0.964452	0.202259	0.338394	0.449056	Co19-ARDS	DAG
TAG56:4-FA20:3	Group	-0.105369	0.109228	-0.964675	-0.105369	0.338283	0.449056	Bact-Seps	TAG
TAG52:0-FA20:0	Group	0.166485	0.174305	0.955137	0.166485	0.343047	0.454657	Co19-ARDS	TAG
MAG(24:1)	Group	-0.139976	0.146838	-0.953267	-0.139976	0.343987	0.454755	Bact-Seps	MAG
MAG[FA24:1]	Group	-0.139976	0.146838	-0.953267	-0.139976	0.343987	0.454755	Bact-Seps	MAG
TAG51:4-FA18:3	Group	0.150907	0.15845	0.952393	0.150907	0.344426	0.454764	Co19-ARDS	TAG
TAG52:2-FA20:1	Group	-0.162901	0.171351	-0.950688	-0.162901	0.345284	0.455325	Bact-Seps	TAG
PE(16:0/18:1)	Group	-0.14447	0.152793	-0.945525	-0.14447	0.347893	0.458189	Bact-Seps	PE
DAG(16:1/18:3)	Group	0.166393	0.176873	0.940745	0.166393	0.350318	0.460807	Co19-ARDS	DAG
DAG(16:1/20:4)	Group	-0.214724	0.228693	-0.93892	-0.214724	0.351248	0.461452	Bact-Seps	DAG
CER(24:0)	Group	-0.108509	0.116525	-0.931208	-0.108509	0.355192	0.46547	Bact-Seps	CER
CER[FA24:0]	Group	-0.108509	0.116525	-0.931208	-0.108509	0.355192	0.46547	Bact-Seps	CER
DAG(18:1/20:3)	Group	-0.166442	0.18118	-0.918659	-0.166442	0.36167	0.473369	Bact-Seps	DAG
TAG50:1-FA18:1	Group	-0.169749	0.186827	-0.908587	-0.169749	0.366924	0.479649	Bact-Seps	TAG
TAG56:6-FA22:4	Group	0.132181	0.146161	0.904353	0.132181	0.369148	0.481956	Co19-ARDS	TAG
DCER(18:0)	Group	-0.14314	0.159284	-0.898649	-0.14314	0.372157	0.48455	Bact-Seps	DCER
PI(18:0/20:4)	Group	0.156638	0.174437	0.897966	0.156638	0.372518	0.48455	Co19-ARDS	PI
DCER[FA18:0]	Group	-0.14314	0.159284	-0.898649	-0.14314	0.372157	0.48455	Bact-Seps	DCER
DAG(14:0/18:2)	Group	0.119513	0.13361	0.894494	0.119513	0.374358	0.486341	Co19-ARDS	DAG
CE(16:0)	Group	-0.178044	0.203927	-0.873079	-0.178044	0.385834	0.500014	Bact-Seps	CE
CE[FA16:0]	Group	-0.178044	0.203927	-0.873079	-0.178044	0.385834	0.500014	Bact-Seps	CE
PE(O-16:0/20:4)	Group	-0.146364	0.16948	-0.863607	-0.146364	0.390979	0.505436	Bact-Seps	PE
PE[FA20:2]	Group	-0.142546	0.164994	-0.863949	-0.142546	0.390793	0.505436	Bact-Seps	PE
DAG(14:0/14:0)	Group	-0.103436	0.121281	-0.852866	-0.103436	0.396865	0.512415	Bact-Seps	DAG
HCER(24:0)	Group	-0.199105	0.235701	-0.844739	-0.199105	0.401355	0.516942	Bact-Seps	HCER
HCER[FA24:0]	Group	-0.199105	0.235701	-0.844739	-0.199105	0.401355	0.516942	Bact-Seps	HCER
TAG53:1-FA16:0	Group	0.113304	0.134399	0.843039	0.113304	0.402298	0.517522	Co19-ARDS	TAG
MAG(22:4)	Group	-0.155266	0.18517	-0.838504	-0.155266	0.404821	0.517599	Bact-Seps	MAG
TAG55:8-FA20:4	Group	-0.158474	0.188874	-0.839047	-0.158474	0.404518	0.517599	Bact-Seps	TAG
MAG[FA22:4]	Group	-0.155266	0.18517	-0.838504	-0.155266	0.404821	0.517599	Bact-Seps	MAG
PE[FA18:1]	Group	-0.12537	0.149144	-0.840596	-0.12537	0.403656	0.517599	Bact-Seps	PE
PE[FA18:2]	Group	-0.121876	0.145321	-0.838667	-0.121876	0.40473	0.517599	Bact-Seps	PE
TAG36:0-FA12:0	Group	0.304593	0.367103	0.829721	0.304593	0.409733	0.521344	Co19-ARDS	TAG
TAG52:1-FA20:1	Group	0.160957	0.193986	0.829737	0.160957	0.409725	0.521344	Co19-ARDS	TAG
TAG54:5-FA20:4	Group	-0.109399	0.131621	-0.831164	-0.109399	0.408924	0.521344	Bact-Seps	TAG
PC[FA22:5]	Group	-0.123218	0.148184	-0.831517	-0.123218	0.408726	0.521344	Bact-Seps	PC
TAG52:3-FA18:0	Group	0.10223	0.123646	0.826795	0.10223	0.411378	0.522172	Co19-ARDS	TAG
TAG54:4-FA22:4	Group	-0.157118	0.189848	-0.8276	-0.157118	0.410925	0.522172	Bact-Seps	TAG
PC(16:0/22:5)	Group	-0.12918	0.1569	-0.823324	-0.12918	0.413335	0.524022	Bact-Seps	PC
TAG54:2-FA20:2	Group	0.10748	0.130896	0.821111	0.10748	0.414584	0.524974	Co19-ARDS	TAG
TAG52:5-FA14:0	Group	-0.114528	0.141045	-0.811999	-0.114528	0.419756	0.530883	Bact-Seps	TAG
TAG50:0-FA16:0	Group	-0.17149	0.211691	-0.810094	-0.17149	0.420842	0.531617	Bact-Seps	TAG
TAG52:4-FA20:2	Group	0.100907	0.124745	0.8089	0.100907	0.421524	0.531838	Co19-ARDS	TAG
TAG48:3-FA12:0	Group	-0.145616	0.182108	-0.799615	-0.145616	0.426846	0.537908	Bact-Seps	TAG
TAG53:2-FA18:1	Group	-0.105727	0.133372	-0.792725	-0.105727	0.430822	0.540377	Bact-Seps	TAG
TAG55:6-FA20:4	Group	-0.0974386	0.122821	-0.793336	-0.0974386	0.430469	0.540377	Bact-Seps	TAG
TAG56:5-FA22:4	Group	-0.121842	0.153714	-0.792656	-0.121842	0.430862	0.540377	Bact-Seps	TAG
PI[FA20:4]	Group	0.136605	0.171926	0.794559	0.136605	0.429761	0.540377	Co19-ARDS	PI
Total[FA24:1]	Group	-0.113265	0.143108	-0.791469	-0.113265	0.431549	0.540485	Bact-Seps	Total
Total[FA26:1]	Group	0.143238	0.181146	0.790731	0.143238	0.431976	0.540485	Co19-ARDS	Total
TAG56:5-FA20:2	Group	0.150764	0.192253	0.784196	0.150764	0.435774	0.544587	Co19-ARDS	TAG
MAG(20:3)	Group	0.167566	0.215475	0.777658	0.167566	0.439592	0.547407	Co19-ARDS	MAG
TAG49:2-FA18:2	Group	-0.135146	0.173548	-0.778724	-0.135146	0.438968	0.547407	Bact-Seps	TAG
MAG[FA20:3]	Group	0.167566	0.215475	0.777658	0.167566	0.439592	0.547407	Co19-ARDS	MAG
TAG58:8-FA20:4	Group	-0.142711	0.184016	-0.775535	-0.142711	0.440836	0.548306	Bact-Seps	TAG
PC[FA20:2]	Group	-0.0829231	0.107333	-0.772574	-0.0829231	0.442575	0.549818	Bact-Seps	PC
TAG54:6-FA20:4	Group	0.11557	0.150236	0.769257	0.11557	0.444527	0.551592	Co19-ARDS	TAG
PE(18:1/22:4)	Group	-0.136188	0.177799	-0.765963	-0.136188	0.446471	0.55335	Bact-Seps	PE
TAG[FA20:2]	Group	0.0921942	0.121253	0.760348	0.0921942	0.449796	0.556815	Co19-ARDS	TAG
Total[FA18:1]	Group	-0.0445452	0.0587306	-0.758466	-0.0445452	0.450913	0.557541	Bact-Seps	Total
HCER(22:0)	Group	-0.174029	0.231297	-0.752405	-0.174029	0.454524	0.560631	Bact-Seps	HCER
PE(O-18:0/20:4)	Group	-0.139414	0.185493	-0.751586	-0.139414	0.455013	0.560631	Bact-Seps	PE
HCER[FA22:0]	Group	-0.174029	0.231297	-0.752405	-0.174029	0.454524	0.560631	Bact-Seps	HCER
TAG54:4-FA16:0	Group	0.0815533	0.110386	0.7388	0.0815533	0.462688	0.569421	Co19-ARDS	TAG
TAG50:4-FA16:0	Group	0.109206	0.149848	0.728782	0.109206	0.468753	0.576121	Co19-ARDS	TAG
TAG52:0-FA16:0	Group	0.13131	0.180372	0.727998	0.13131	0.469229	0.576121	Co19-ARDS	TAG
TAG48:5-FA18:3	Group	0.165547	0.229115	0.722549	0.165547	0.472549	0.57952	Co19-ARDS	TAG
PC(18:0/18:1)	Group	-0.098011	0.137101	-0.714882	-0.098011	0.477242	0.584503	Bact-Seps	PC
PE(18:0/20:4)	Group	-0.0953694	0.133638	-0.713643	-0.0953694	0.478003	0.584503	Bact-Seps	PE
PE(18:0/22:6)	Group	0.0988362	0.138701	0.712585	0.0988362	0.478653	0.584503	Co19-ARDS	PE
PE[FA22:5]	Group	0.107097	0.150357	0.712286	0.107097	0.478836	0.584503	Co19-ARDS	PE
TAG56:8-FA20:4	Group	0.147148	0.207163	0.710298	0.147148	0.48006	0.585317	Co19-ARDS	TAG
DAG(14:0/16:0)	Group	-0.149115	0.21054	-0.708251	-0.149115	0.481321	0.586175	Bact-Seps	DAG
DAG(18:1/22:4)	Group	0.0972189	0.138354	0.702681	0.0972189	0.484763	0.589034	Co19-ARDS	DAG
TAG54:2-FA18:1	Group	0.11833	0.168408	0.702638	0.11833	0.48479	0.589034	Co19-ARDS	TAG
Total[FA26:0]	Group	0.158983	0.22667	0.701386	0.158983	0.485566	0.589295	Co19-ARDS	Total
PC(18:2/18:2)	Group	0.186312	0.266879	0.698115	0.186312	0.487595	0.59029	Co19-ARDS	PC
TAG55:7-FA20:4	Group	-0.126474	0.181364	-0.697351	-0.126474	0.48807	0.59029	Bact-Seps	TAG
TAG[FA16:0]	Group	0.0753356	0.107919	0.698079	0.0753356	0.487618	0.59029	Co19-ARDS	TAG
TAG48:2-FA18:2	Group	-0.122184	0.177139	-0.689763	-0.122184	0.492798	0.595323	Bact-Seps	TAG
PE[FA20:4]	Group	-0.106293	0.156666	-0.678466	-0.106293	0.499884	0.60319	Bact-Seps	PE
TAG58:10-FA20:4	Group	0.170467	0.252217	0.675874	0.170467	0.501518	0.603775	Co19-ARDS	TAG
Total[FA18:2]	Group	0.0668744	0.0988937	0.676225	0.0668744	0.501297	0.603775	Co19-ARDS	Total
PE(P-18:0/18:2)	Group	-0.159527	0.237869	-0.670651	-0.159527	0.504819	0.607053	Bact-Seps	PE
Total[FA22:4]	Group	-0.0792581	0.11848	-0.66896	-0.0792581	0.50589	0.607646	Bact-Seps	Total
LCER(22:1)	Group	-0.16715	0.251931	-0.663477	-0.16715	0.509372	0.609738	Bact-Seps	LCER
TAG54:5-FA20:3	Group	-0.0770815	0.116119	-0.663816	-0.0770815	0.509156	0.609738	Bact-Seps	TAG
LCER[FA22:1]	Group	-0.16715	0.251931	-0.663477	-0.16715	0.509372	0.609738	Bact-Seps	LCER
SM(24:1)	Group	-0.0965279	0.145984	-0.66122	-0.0965279	0.510808	0.610067	Bact-Seps	SM
SM[FA24:1]	Group	-0.0965279	0.145984	-0.66122	-0.0965279	0.510808	0.610067	Bact-Seps	SM
PE(P-18:1/22:4)	Group	-0.156724	0.239543	-0.654261	-0.156724	0.515252	0.614676	Bact-Seps	PE
TAG50:5-FA18:2	Group	0.116273	0.178763	0.65043	0.116273	0.517707	0.616905	Co19-ARDS	TAG
TAG48:4-FA14:0	Group	-0.143466	0.223411	-0.642163	-0.143466	0.523026	0.622537	Bact-Seps	TAG
PI(16:0/20:4)	Group	0.0979668	0.152905	0.640703	0.0979668	0.523968	0.622953	Co19-ARDS	PI
TAG50:5-FA16:1	Group	-0.129049	0.202865	-0.636132	-0.129049	0.526924	0.625759	Bact-Seps	TAG
DAG(18:1/20:4)	Group	0.124244	0.198192	0.626887	0.124244	0.532929	0.632177	Co19-ARDS	DAG
PE[FA16:0]	Group	-0.075898	0.12412	-0.61149	-0.075898	0.543008	0.643406	Bact-Seps	PE
PC(18:1/22:6)	Group	-0.0954134	0.156532	-0.609546	-0.0954134	0.544287	0.644196	Bact-Seps	PC
PE(P-16:0/22:4)	Group	0.152766	0.253831	0.601841	0.152766	0.549373	0.649484	Co19-ARDS	PE
CER(22:0)	Group	-0.0786005	0.131107	-0.599516	-0.0786005	0.550913	0.649842	Bact-Seps	CER
CER[FA22:0]	Group	-0.0786005	0.131107	-0.599516	-0.0786005	0.550913	0.649842	Bact-Seps	CER
TAG56:5-FA16:0	Group	0.08202	0.138234	0.59334	0.08202	0.555013	0.653944	Co19-ARDS	TAG
MAG(14:0)	Group	-0.123289	0.209535	-0.588392	-0.123289	0.558308	0.656089	Bact-Seps	MAG
TAG42:2-FA12:0	Group	-0.138464	0.235565	-0.587797	-0.138464	0.558705	0.656089	Bact-Seps	TAG
MAG[FA14:0]	Group	-0.123289	0.209535	-0.588392	-0.123289	0.558308	0.656089	Bact-Seps	MAG
PE(18:0/16:0)	Group	-0.0752033	0.129229	-0.581937	-0.0752033	0.562622	0.658926	Bact-Seps	PE
TAG50:0-FA18:0	Group	-0.129502	0.222753	-0.581369	-0.129502	0.563002	0.658926	Bact-Seps	TAG
Total[FA18:0]	Group	-0.0383754	0.0658643	-0.582643	-0.0383754	0.562149	0.658926	Bact-Seps	Total
TAG51:3-FA16:0	Group	0.217509	0.37616	0.578236	0.217509	0.565103	0.659915	Co19-ARDS	TAG
DAG[FA20:3]	Group	-0.0930543	0.160877	-0.578419	-0.0930543	0.56498	0.659915	Bact-Seps	DAG
TAG55:3-FA18:1	Group	0.105729	0.184199	0.573991	0.105729	0.567955	0.662509	Co19-ARDS	TAG
LCER(16:0)	Group	-0.137219	0.24073	-0.570013	-0.137219	0.570634	0.66416	Bact-Seps	LCER
LCER[FA16:0]	Group	-0.137219	0.24073	-0.570013	-0.137219	0.570634	0.66416	Bact-Seps	LCER
PE(P-16:0/22:5)	Group	0.106696	0.188299	0.566634	0.106696	0.572914	0.664303	Co19-ARDS	PE
TAG42:1-FA12:0	Group	-0.20657	0.36491	-0.566085	-0.20657	0.573285	0.664303	Bact-Seps	TAG
TAG52:2-FA20:2	Group	-0.103449	0.182048	-0.568251	-0.103449	0.571823	0.664303	Bact-Seps	TAG
TAG54:3-FA18:1	Group	0.084751	0.149491	0.566931	0.084751	0.572714	0.664303	Co19-ARDS	TAG
PI[FA20:3]	Group	0.0922734	0.165216	0.558501	0.0922734	0.578421	0.669516	Co19-ARDS	PI
PE(18:0/22:5)	Group	-0.0655996	0.117926	-0.556276	-0.0655996	0.579932	0.670526	Bact-Seps	PE
DCER(22:0)	Group	0.0670572	0.124526	0.538502	0.0670572	0.59207	0.678589	Co19-ARDS	DCER
PE(P-18:0/20:4)	Group	0.127929	0.237337	0.539019	0.127929	0.591715	0.678589	Co19-ARDS	PE
SM(26:0)	Group	-0.0937544	0.173254	-0.541138	-0.0937544	0.590262	0.678589	Bact-Seps	SM
TAG51:2-FA18:0	Group	-0.0651094	0.120805	-0.538964	-0.0651094	0.591753	0.678589	Bact-Seps	TAG
TAG53:2-FA16:0	Group	-0.0657404	0.121849	-0.539525	-0.0657404	0.591368	0.678589	Bact-Seps	TAG
TAG56:4-FA22:4	Group	-0.0814285	0.150396	-0.541428	-0.0814285	0.590064	0.678589	Bact-Seps	TAG
DCER[FA22:0]	Group	0.0670572	0.124526	0.538502	0.0670572	0.59207	0.678589	Co19-ARDS	DCER
SM[FA26:0]	Group	-0.0937544	0.173254	-0.541138	-0.0937544	0.590262	0.678589	Bact-Seps	SM
PI[FA18:2]	Group	-0.0855887	0.160459	-0.533399	-0.0855887	0.595577	0.681864	Bact-Seps	PI
TAG48:4-FA18:3	Group	-0.11374	0.214563	-0.530102	-0.11374	0.597848	0.683719	Bact-Seps	TAG
TAG52:0-FA18:0	Group	0.0955356	0.181152	0.527379	0.0955356	0.599726	0.685122	Co19-ARDS	TAG
PE(P-16:0/22:6)	Group	0.0865971	0.16501	0.5248	0.0865971	0.601508	0.686411	Co19-ARDS	PE
DAG(18:2/20:3)	Group	0.0861823	0.164987	0.522357	0.0861823	0.603197	0.687254	Co19-ARDS	DAG
PE(18:0/18:2)	Group	-0.0721635	0.138517	-0.520972	-0.0721635	0.604156	0.687254	Bact-Seps	PE
TAG[FA18:1]	Group	0.0531892	0.102111	0.520898	0.0531892	0.604208	0.687254	Co19-ARDS	TAG
CER(20:0)	Group	-0.0871872	0.168929	-0.516116	-0.0871872	0.607524	0.68879	Bact-Seps	CER
PE(P-18:0/18:1)	Group	0.118531	0.229023	0.517549	0.118531	0.60653	0.68879	Co19-ARDS	PE
CER[FA20:0]	Group	-0.0871872	0.168929	-0.516116	-0.0871872	0.607524	0.68879	Bact-Seps	CER
TAG53:2-FA17:0	Group	-0.0694426	0.134933	-0.514646	-0.0694426	0.608546	0.689204	Bact-Seps	TAG
DAG(12:0/18:0)	Group	-0.0578448	0.113237	-0.510831	-0.0578448	0.6112	0.691466	Bact-Seps	DAG
TAG56:4-FA16:0	Group	-0.0670209	0.131562	-0.509426	-0.0670209	0.612179	0.691828	Bact-Seps	TAG
TAG52:2-FA14:0	Group	-0.0775417	0.160116	-0.484285	-0.0775417	0.629811	0.71099	Bact-Seps	TAG
TAG58:7-FA20:4	Group	0.0791045	0.163855	0.482772	0.0791045	0.63088	0.711432	Co19-ARDS	TAG
TAG46:2-FA18:2	Group	0.131087	0.273384	0.479498	0.131087	0.633194	0.713276	Co19-ARDS	TAG
DAG(14:0/18:3)	Group	-0.0686276	0.143634	-0.477796	-0.0686276	0.634398	0.713868	Bact-Seps	DAG
TAG54:6-FA16:1	Group	-0.0574036	0.123757	-0.463843	-0.0574036	0.64431	0.724246	Bact-Seps	TAG
MAG(12:0)	Group	-0.114936	0.250539	-0.458752	-0.114936	0.647942	0.726774	Bact-Seps	MAG
MAG[FA12:0]	Group	-0.114936	0.250539	-0.458752	-0.114936	0.647942	0.726774	Bact-Seps	MAG
TAG52:2-FA16:0	Group	-0.0518386	0.113322	-0.457445	-0.0518386	0.648876	0.727046	Bact-Seps	TAG
PE(P-18:1/22:6)	Group	-0.076938	0.168735	-0.455969	-0.076938	0.649932	0.727453	Bact-Seps	PE
TAG58:5-FA18:1	Group	0.0582132	0.129886	0.448188	0.0582132	0.655508	0.732913	Co19-ARDS	TAG
TAG52:3-FA14:0	Group	-0.0534218	0.120562	-0.443105	-0.0534218	0.659161	0.736215	Bact-Seps	TAG
CE(22:5)	Group	0.10522	0.241384	0.435902	0.10522	0.664352	0.740439	Co19-ARDS	CE
CE[FA22:5]	Group	0.10522	0.241384	0.435902	0.10522	0.664352	0.740439	Co19-ARDS	CE
DAG(14:0/18:1)	Group	-0.0745734	0.180027	-0.414235	-0.0745734	0.680066	0.75715	Bact-Seps	DAG
TAG50:2-FA16:0	Group	-0.0568329	0.140518	-0.404452	-0.0568329	0.687208	0.76362	Bact-Seps	TAG
TAG58:6-FA22:4	Group	-0.0592889	0.146651	-0.404285	-0.0592889	0.68733	0.76362	Bact-Seps	TAG
TAG51:2-FA18:2	Group	0.0551472	0.137417	0.401313	0.0551472	0.689506	0.764421	Co19-ARDS	TAG
TAG53:1-FA17:0	Group	-0.0627164	0.156221	-0.401459	-0.0627164	0.689399	0.764421	Bact-Seps	TAG
TAG56:4-FA20:4	Group	0.0574351	0.151078	0.380167	0.0574351	0.705061	0.780842	Co19-ARDS	TAG
TAG53:3-FA18:1	Group	0.0396444	0.106624	0.371816	0.0396444	0.711239	0.786027	Co19-ARDS	TAG
TAG54:3-FA16:1	Group	-0.0510943	0.137109	-0.372655	-0.0510943	0.710618	0.786027	Bact-Seps	TAG
PE[FA18:0]	Group	0.0478038	0.129344	0.369587	0.0478038	0.712892	0.787027	Co19-ARDS	PE
TAG53:3-FA18:0	Group	0.0849432	0.232745	0.364963	0.0849432	0.716324	0.789986	Co19-ARDS	TAG
PC(16:0/20:2)	Group	-0.03944	0.111314	-0.354314	-0.03944	0.724251	0.79789	Bact-Seps	PC
MAG(20:2)	Group	0.0635639	0.184755	0.344044	0.0635639	0.731923	0.804656	Co19-ARDS	MAG
MAG[FA20:2]	Group	0.0635639	0.184755	0.344044	0.0635639	0.731923	0.804656	Co19-ARDS	MAG
PE(18:0/18:1)	Group	-0.045679	0.133546	-0.342047	-0.045679	0.733419	0.805458	Bact-Seps	PE
TAG58:7-FA22:4	Group	0.0546007	0.162248	0.336526	0.0546007	0.737558	0.809158	Co19-ARDS	TAG
PE(18:1/22:6)	Group	-0.0615244	0.188454	-0.326468	-0.0615244	0.745119	0.816601	Bact-Seps	PE
PC(18:2/20:4)	Group	0.0813094	0.251162	0.323733	0.0813094	0.74718	0.818006	Co19-ARDS	PC
DAG(14:0/20:4)	Group	0.062159	0.19557	0.317834	0.062159	0.751629	0.822021	Co19-ARDS	DAG
CE(24:0)	Group	-0.0753343	0.240055	-0.313822	-0.0753343	0.754661	0.823623	Bact-Seps	CE
CE[FA24:0]	Group	-0.0753343	0.240055	-0.313822	-0.0753343	0.754661	0.823623	Bact-Seps	CE
TAG54:3-FA20:2	Group	0.0399219	0.127766	0.312461	0.0399219	0.75569	0.823891	Co19-ARDS	TAG
PE(18:2/18:2)	Group	-0.0605655	0.197618	-0.306477	-0.0605655	0.760221	0.826686	Bact-Seps	PE
DAG[FA14:0]	Group	-0.0433424	0.141661	-0.305958	-0.0433424	0.760614	0.826686	Bact-Seps	DAG
PI[FA18:0]	Group	0.0467368	0.152247	0.306981	0.0467368	0.759839	0.826686	Co19-ARDS	PI
Total[FA24:0]	Group	-0.0408965	0.138064	-0.296215	-0.0408965	0.76801	0.833862	Bact-Seps	Total
TAG52:4-FA16:1	Group	0.0414542	0.141369	0.293234	0.0414542	0.770278	0.835461	Co19-ARDS	TAG
HCER(26:1)	Group	-0.0644038	0.222758	-0.28912	-0.0644038	0.77341	0.83713	Bact-Seps	HCER
HCER[FA26:1]	Group	-0.0644038	0.222758	-0.28912	-0.0644038	0.77341	0.83713	Bact-Seps	HCER
CE(18:0)	Group	-0.0594393	0.207969	-0.285808	-0.0594393	0.775934	0.838136	Bact-Seps	CE
CE[FA18:0]	Group	-0.0594393	0.207969	-0.285808	-0.0594393	0.775934	0.838136	Bact-Seps	CE
MAG(22:0)	Group	0.0683469	0.246815	0.276915	0.0683469	0.782724	0.842872	Co19-ARDS	MAG
PE(18:0/18:0)	Group	0.0425711	0.153434	0.277455	0.0425711	0.782311	0.842872	Co19-ARDS	PE
MAG[FA22:0]	Group	0.0683469	0.246815	0.276915	0.0683469	0.782724	0.842872	Co19-ARDS	MAG
DAG(16:1/18:0)	Group	-0.0503724	0.190189	-0.264854	-0.0503724	0.79196	0.851944	Bact-Seps	DAG
LCER(20:0)	Group	-0.0598591	0.235341	-0.254351	-0.0598591	0.800027	0.856241	Bact-Seps	LCER
LCER(22:0)	Group	-0.0598913	0.234186	-0.255742	-0.0598913	0.798957	0.856241	Bact-Seps	LCER
TAG40:0-FA12:0	Group	0.109369	0.423499	0.25825	0.109369	0.79703	0.856241	Co19-ARDS	TAG
LCER[FA20:0]	Group	-0.0598591	0.235341	-0.254351	-0.0598591	0.800027	0.856241	Bact-Seps	LCER
LCER[FA22:0]	Group	-0.0598913	0.234186	-0.255742	-0.0598913	0.798957	0.856241	Bact-Seps	LCER
PC(18:0/22:5)	Group	-0.0339153	0.13453	-0.252101	-0.0339153	0.801758	0.856475	Bact-Seps	PC
PI(18:0/18:2)	Group	-0.0397167	0.157648	-0.251932	-0.0397167	0.801888	0.856475	Bact-Seps	PI
TAG52:1-FA18:0	Group	0.040197	0.160218	0.250889	0.040197	0.802691	0.856475	Co19-ARDS	TAG
TAG53:1-FA18:1	Group	-0.0316841	0.13067	-0.242473	-0.0316841	0.809177	0.86252	Bact-Seps	TAG
TAG53:1-FA18:0	Group	-0.0349584	0.150119	-0.232871	-0.0349584	0.816593	0.868846	Bact-Seps	TAG
TAG56:7-FA20:4	Group	0.0384155	0.165122	0.232649	0.0384155	0.816765	0.868846	Co19-ARDS	TAG
TAG45:1-FA18:1	Group	0.0645229	0.287357	0.224539	0.0645229	0.823042	0.872873	Co19-ARDS	TAG
TAG50:3-FA14:0	Group	-0.0281579	0.125342	-0.224649	-0.0281579	0.822957	0.872873	Bact-Seps	TAG
TAG51:3-FA18:2	Group	-0.0275814	0.122396	-0.225346	-0.0275814	0.822417	0.872873	Bact-Seps	TAG
TAG[FA17:0]	Group	-0.0252715	0.117057	-0.21589	-0.0252715	0.829749	0.879099	Bact-Seps	TAG
TAG54:7-FA20:4	Group	0.0317336	0.157241	0.201815	0.0317336	0.840692	0.889796	Co19-ARDS	TAG
TAG52:1-FA16:0	Group	0.0306885	0.15417	0.199056	0.0306885	0.842841	0.891172	Co19-ARDS	TAG
Total[FA20:2]	Group	0.0152093	0.0773942	0.196517	0.0152093	0.844819	0.892366	Co19-ARDS	Total
TAG51:3-FA18:1	Group	-0.0263531	0.141871	-0.185754	-0.0263531	0.853216	0.900331	Bact-Seps	TAG
DAG[FA15:0]	Group	-0.0197968	0.108135	-0.183074	-0.0197968	0.855309	0.901221	Bact-Seps	DAG
TAG[FA22:4]	Group	-0.0240051	0.13155	-0.18248	-0.0240051	0.855774	0.901221	Bact-Seps	TAG
MAG(18:0)	Group	0.0680748	0.380223	0.179039	0.0680748	0.858464	0.902246	Co19-ARDS	MAG
MAG[FA18:0]	Group	0.0680748	0.380223	0.179039	0.0680748	0.858464	0.902246	Co19-ARDS	MAG
DAG(16:1/18:2)	Group	-0.0292743	0.174603	-0.167662	-0.0292743	0.86737	0.910695	Bact-Seps	DAG
TAG56:6-FA20:4	Group	0.0229698	0.151572	0.151544	0.0229698	0.880016	0.923051	Co19-ARDS	TAG
TAG56:5-FA18:1	Group	0.0183504	0.122809	0.149422	0.0183504	0.881683	0.923877	Co19-ARDS	TAG
SM(24:0)	Group	-0.0197085	0.147057	-0.134019	-0.0197085	0.893802	0.933783	Bact-Seps	SM
TAG51:3-FA15:0	Group	-0.0185241	0.137588	-0.134635	-0.0185241	0.893316	0.933783	Bact-Seps	TAG
SM[FA24:0]	Group	-0.0197085	0.147057	-0.134019	-0.0197085	0.893802	0.933783	Bact-Seps	SM
PE(16:0/22:6)	Group	0.020036	0.15123	0.132487	0.020036	0.895008	0.934115	Co19-ARDS	PE
MAG(20:0)	Group	-0.021307	0.167108	-0.127504	-0.021307	0.898935	0.935184	Bact-Seps	MAG
TAG46:0-FA18:0	Group	0.0448351	0.353456	0.126848	0.0448351	0.899453	0.935184	Co19-ARDS	TAG
MAG[FA20:0]	Group	-0.021307	0.167108	-0.127504	-0.021307	0.898935	0.935184	Bact-Seps	MAG
TAG[FA20:4]	Group	-0.015652	0.123563	-0.126671	-0.015652	0.899592	0.935184	Bact-Seps	TAG
TAG54:6-FA20:3	Group	-0.0167697	0.133739	-0.125391	-0.0167697	0.900601	0.935308	Bact-Seps	TAG
CE(18:2)	Group	-0.0212179	0.172389	-0.123081	-0.0212179	0.902422	0.935351	Bact-Seps	CE
CE[FA18:2]	Group	-0.0212179	0.172389	-0.123081	-0.0212179	0.902422	0.935351	Bact-Seps	CE
TAG50:5-FA18:1	Group	-0.0190263	0.156429	-0.121629	-0.0190263	0.903568	0.935616	Bact-Seps	TAG
MAG(22:1)	Group	0.0194222	0.175577	0.11062	0.0194222	0.912259	0.940907	Co19-ARDS	MAG
TAG50:1-FA20:1	Group	0.0251744	0.226182	0.111301	0.0251744	0.91172	0.940907	Co19-ARDS	TAG
TAG56:4-FA20:2	Group	0.0188533	0.168021	0.112209	0.0188533	0.911004	0.940907	Co19-ARDS	TAG
MAG[FA22:1]	Group	0.0194222	0.175577	0.11062	0.0194222	0.912259	0.940907	Co19-ARDS	MAG
CER(26:0)	Group	0.0286262	0.268096	0.106776	0.0286262	0.915296	0.941268	Co19-ARDS	CER
PE(18:1/22:5)	Group	-0.0162217	0.150867	-0.107523	-0.0162217	0.914705	0.941268	Bact-Seps	PE
CER[FA26:0]	Group	0.0286262	0.268096	0.106776	0.0286262	0.915296	0.941268	Co19-ARDS	CER
SM(22:0)	Group	-0.0120886	0.121982	-0.0991015	-0.0120886	0.921363	0.945155	Bact-Seps	SM
TAG48:3-FA18:3	Group	0.0223132	0.226342	0.0985821	0.0223132	0.921773	0.945155	Co19-ARDS	TAG
SM[FA22:0]	Group	-0.0120886	0.121982	-0.0991015	-0.0120886	0.921363	0.945155	Bact-Seps	SM
TAG56:7-FA20:3	Group	0.0151169	0.168211	0.0898689	0.0151169	0.928668	0.951296	Co19-ARDS	TAG
PE(18:0/22:4)	Group	0.0172779	0.198198	0.087175	0.0172779	0.9308	0.951744	Co19-ARDS	PE
PE(18:1/20:3)	Group	0.0152585	0.177453	0.0859865	0.0152585	0.931741	0.951744	Co19-ARDS	PE
TAG54:4-FA16:1	Group	-0.00897813	0.104537	-0.0858849	-0.00897813	0.931822	0.951744	Bact-Seps	TAG
TAG49:3-FA18:3	Group	-0.0147765	0.186543	-0.0792121	-0.0147765	0.937107	0.956213	Bact-Seps	TAG
TAG56:5-FA20:4	Group	0.0120875	0.161468	0.07486	0.0120875	0.940556	0.957901	Co19-ARDS	TAG
Total[FA22:0]	Group	-0.00903144	0.120702	-0.0748242	-0.00903144	0.940584	0.957901	Bact-Seps	Total
PC(18:2/20:3)	Group	-0.0115734	0.1767	-0.0654974	-0.0115734	0.947979	0.964497	Bact-Seps	PC
DAG(16:0/20:4)	Group	0.0117373	0.187773	0.0625077	0.0117373	0.95035	0.965776	Co19-ARDS	DAG
MAG(16:1)	Group	-0.0208635	0.345245	-0.060431	-0.0208635	0.951998	0.965776	Bact-Seps	MAG
TAG50:4-FA18:3	Group	0.0101452	0.171142	0.0592795	0.0101452	0.952911	0.965776	Co19-ARDS	TAG
MAG[FA16:1]	Group	-0.0208635	0.345245	-0.060431	-0.0208635	0.951998	0.965776	Bact-Seps	MAG
TAG53:2-FA18:0	Group	0.0067361	0.116433	0.0578537	0.0067361	0.954043	0.965991	Co19-ARDS	TAG
TAG58:9-FA20:4	Group	-0.0117907	0.21412	-0.0550656	-0.0117907	0.956255	0.967299	Bact-Seps	TAG
TAG54:6-FA22:5	Group	0.00795849	0.147781	0.0538534	0.00795849	0.957217	0.967342	Co19-ARDS	TAG
CE(18:1)	Group	-0.00757655	0.185968	-0.040741	-0.00757655	0.967627	0.975049	Bact-Seps	CE
TAG48:4-FA18:2	Group	0.00803979	0.195758	0.04107	0.00803979	0.967366	0.975049	Co19-ARDS	TAG
CE[FA18:1]	Group	-0.00757655	0.185968	-0.040741	-0.00757655	0.967627	0.975049	Bact-Seps	CE
PI(18:0/20:3)	Group	0.00608589	0.15457	0.0393729	0.00608589	0.968714	0.975209	Co19-ARDS	PI
TAG52:1-FA18:1	Group	-0.00449406	0.150724	-0.0298165	-0.00449406	0.976305	0.98191	Bact-Seps	TAG
PE(18:1/18:1)	Group	-0.00546359	0.212693	-0.0256877	-0.00546359	0.979585	0.983616	Bact-Seps	PE
PE(P-16:0/20:4)	Group	-0.00527271	0.208188	-0.0253267	-0.00527271	0.979872	0.983616	Bact-Seps	PE
PI(16:0/18:2)	Group	-0.00412349	0.17778	-0.0231944	-0.00412349	0.981566	0.984376	Bact-Seps	PI
DAG(12:0/18:2)	Group	0.00193719	0.137224	0.014117	0.00193719	0.98878	0.990665	Co19-ARDS	DAG
TAG52:7-FA18:1	Group	-0.00156481	0.158385	-0.00987975	-0.00156481	0.992147	0.993092	Bact-Seps	TAG
PI[FA16:0]	Group	0.000933107	0.183433	0.00508691	0.000933107	0.995957	0.995957	Co19-ARDS	PI

### Sheet: Proteomics
name	outcome	estimate	std_error	statistic	fold_change	p_value	adj_p	effect_high_in	OlinkID	UniProt	Panel	Panel_Version	KEGG Pathway IDs
LAP TGF-beta-1	Group	1.66616	0.265033	6.28662	1.66616	3.09308e-08	8.2276e-06	Co19-ARDS	OID00480	P01137	Olink INFLAMMATION	v.3021	hsa04010, hsa04060, hsa04068, hsa04110, hsa04218, hsa04350, hsa04380, hsa04390, hsa04659, hsa04672, hsa04926, hsa04932, hsa04933, hsa05140, hsa05142, hsa05144, hsa05145, hsa05146, hsa05152, hsa05161, hsa05166, hsa05200, hsa05205, hsa05210, hsa05211, hsa05212, hsa05220, hsa05225, hsa05226, hsa05321, hsa05323, hsa05410, hsa05414
CD40-L	Group	2.70048	0.442312	6.10539	2.70048	6.37362e-08	8.47692e-06	Co19-ARDS	OID00382	P29965	Olink CARDIOVASCULAR II	v.5005	hsa04060, hsa04064, hsa04514, hsa04660, hsa04672, hsa05144, hsa05145, hsa05310, hsa05320, hsa05322, hsa05330, hsa05340, hsa05416
ST2	Group	-1.76519	0.306147	-5.76581	-1.76519	2.43712e-07	2.16091e-05	Bact-Seps	OID00634	Q01638	Olink CARDIOVASCULAR III	v.6113	hsa04060
ANGPT1	Group	1.53968	0.271393	5.67324	1.53968	3.5007e-07	2.32797e-05	Co19-ARDS	OID00380	Q15389	Olink CARDIOVASCULAR II	v.5005	hsa04010, hsa04014, hsa04015, hsa04066, hsa04151, hsa05323
SHPS-1	Group	-0.791856	0.144245	-5.48965	-0.791856	7.14245e-07	3.79979e-05	Bact-Seps	OID00628	P78324	Olink CARDIOVASCULAR III	v.6113	hsa04380
CTRC	Group	2.78085	0.521073	5.33678	2.78085	1.28617e-06	4.88746e-05	Co19-ARDS	OID00414	Q99895	Olink CARDIOVASCULAR II	v.5005
ITGB1BP2	Group	1.76316	0.329986	5.34313	1.76316	1.25528e-06	4.88746e-05	Co19-ARDS	OID00443	Q9UKP3	Olink CARDIOVASCULAR II	v.5005
AXIN1	Group	1.50903	0.2943	5.12752	1.50903	2.85125e-06	7.08645e-05	Co19-ARDS	OID00487	O15169	Olink INFLAMMATION	v.3021	hsa04310, hsa04390, hsa04550, hsa04934, hsa05010, hsa05165, hsa05200, hsa05210, hsa05213, hsa05217, hsa05224, hsa05225, hsa05226
CHI3L1	Group	-1.23893	0.240112	-5.1598	-1.23893	2.52358e-06	7.08645e-05	Bact-Seps	OID00633	P36222	Olink CARDIOVASCULAR III	v.6113
IL-18BP	Group	-0.699976	0.135063	-5.1826	-0.699976	2.31471e-06	7.08645e-05	Bact-Seps	OID00640	O95998	Olink CARDIOVASCULAR III	v.6113
PDGF subunit B	Group	1.8538	0.362051	5.12026	1.8538	2.93049e-06	7.08645e-05	Co19-ARDS	OID00401	P01127	Olink CARDIOVASCULAR II	v.5005	hsa01521, hsa04010, hsa04014, hsa04015, hsa04020, hsa04072, hsa04151, hsa04510, hsa04540, hsa04630, hsa04810, hsa05167, hsa05200, hsa05206, hsa05211, hsa05214, hsa05215, hsa05218, hsa05231, hsa05418
STK4	Group	1.65929	0.330487	5.02075	1.65929	4.26101e-06	9.44524e-05	Co19-ARDS	OID00392	Q13043	Olink CARDIOVASCULAR II	v.5005	hsa04010, hsa04014, hsa04068, hsa05200, hsa05223
GP6	Group	1.60676	0.330382	4.86334	1.60676	7.65942e-06	0.000134641	Co19-ARDS	OID05026	Q9HCN6	Olink CARDIOVASCULAR III	v.6113	hsa04512, hsa04611
IGFBP-1	Group	-2.19282	0.449824	-4.87484	-2.19282	7.34e-06	0.000134641	Bact-Seps	OID00604	P08833	Olink CARDIOVASCULAR III	v.6113
NT-proBNP	Group	-2.54952	0.525861	-4.84827	-2.54952	8.0987e-06	0.000134641	Bact-Seps	OID00131	NA	Olink CARDIOVASCULAR III	v.6113
SRC	Group	1.54448	0.318107	4.85523	1.54448	7.89301e-06	0.000134641	Co19-ARDS	OID00388	P12931	Olink CARDIOVASCULAR II	v.5005	hsa01521, hsa01522, hsa04012, hsa04015, hsa04062, hsa04137, hsa04144, hsa04360, hsa04370, hsa04510, hsa04520, hsa04530, hsa04540, hsa04611, hsa04625, hsa04750, hsa04810, hsa04912, hsa04915, hsa04917, hsa04919, hsa04926, hsa05120, hsa05130, hsa05131, hsa05135, hsa05152, hsa05161, hsa05163, hsa05167, hsa05168, hsa05203, hsa05205, hsa05219, hsa05418
NEMO	Group	1.62682	0.337415	4.82142	1.62682	8.94321e-06	0.000139935	Co19-ARDS	OID00467	Q9Y6K9	Olink CARDIOVASCULAR II	v.5005	hsa01523, hsa04010, hsa04014, hsa04062, hsa04064, hsa04151, hsa04210, hsa04380, hsa04620, hsa04621, hsa04622, hsa04623, hsa04625, hsa04657, hsa04658, hsa04659, hsa04660, hsa04662, hsa04668, hsa04920, hsa05120, hsa05130, hsa05131, hsa05132, hsa05135, hsa05142, hsa05145, hsa05160, hsa05161, hsa05162, hsa05163, hsa05164, hsa05165, hsa05166, hsa05167, hsa05168, hsa05169, hsa05170, hsa05200, hsa05203, hsa05212, hsa05215, hsa05220, hsa05221, hsa05222, hsa05235, hsa05340, hsa05418
CXCL11	Group	2.07748	0.432964	4.79827	2.07748	9.73984e-06	0.000143933	Co19-ARDS	OID00486	O14625	Olink INFLAMMATION	v.3021	hsa04060, hsa04061, hsa04062, hsa04620
CASP-3	Group	2.00689	0.42939	4.67383	2.00689	1.53636e-05	0.000215091	Co19-ARDS	OID00630	P42574	Olink CARDIOVASCULAR III	v.6113	hsa01524, hsa04010, hsa04115, hsa04210, hsa04215, hsa04650, hsa04657, hsa04668, hsa04726, hsa04932, hsa04933, hsa05010, hsa05014, hsa05016, hsa05020, hsa05120, hsa05130, hsa05132, hsa05133, hsa05134, hsa05145, hsa05146, hsa05152, hsa05160, hsa05161, hsa05162, hsa05163, hsa05164, hsa05165, hsa05167, hsa05168, hsa05169, hsa05170, hsa05200, hsa05203, hsa05205, hsa05206, hsa05210, hsa05222, hsa05416
CD84	Group	0.979661	0.210664	4.65035	0.979661	1.67335e-05	0.000222555	Co19-ARDS	OID00420	Q9UIB8	Olink CARDIOVASCULAR II	v.5005
CTSD	Group	-0.602439	0.133761	-4.50385	-0.602439	2.83958e-05	0.000359681	Bact-Seps	OID00622	P07339	Olink CARDIOVASCULAR III	v.6113	hsa04071, hsa04140, hsa04142, hsa04210, hsa04915, hsa05152
CPA1	Group	1.93406	0.445036	4.34587	1.93406	4.97992e-05	0.000602118	Co19-ARDS	OID00624	P15085	Olink CARDIOVASCULAR III	v.6113	hsa04972, hsa04974
CCL17	Group	1.65927	0.392308	4.2295	1.65927	7.48701e-05	0.000839752	Co19-ARDS	OID00439	Q92583	Olink CARDIOVASCULAR II	v.5005	hsa04060, hsa04061, hsa04062, hsa04625, hsa04657
IL-6RA	Group	1.98378	0.469413	4.22608	1.98378	7.57671e-05	0.000839752	Co19-ARDS	OID00602	P08887	Olink CARDIOVASCULAR III	v.6113	hsa01521, hsa04060, hsa04061, hsa04066, hsa04151, hsa04630, hsa04640, hsa04659, hsa04932, hsa05163, hsa05200
HB-EGF	Group	1.05072	0.249954	4.20366	1.05072	8.19061e-05	0.000871481	Co19-ARDS	OID00449	Q99075	Olink CARDIOVASCULAR II	v.5005	hsa01522, hsa04012, hsa04912, hsa04915, hsa04928, hsa05120, hsa05205, hsa05219
SLAMF7	Group	1.08218	0.262266	4.12625	1.08218	0.000107025	0.00106602	Co19-ARDS	OID00383	Q9NQ25	Olink CARDIOVASCULAR II	v.5005
STAMBP	Group	0.97452	0.236358	4.12307	0.97452	0.000108205	0.00106602	Co19-ARDS	OID00558	O95630	Olink INFLAMMATION	v.3021	hsa04144
SORT1	Group	0.551055	0.136657	4.0324	0.551055	0.000147533	0.00140157	Co19-ARDS	OID00435	Q99523	Olink CARDIOVASCULAR II	v.5005	hsa04142, hsa04722, hsa04979
EN-RAGE	Group	1.00398	0.251297	3.99521	1.00398	0.000167372	0.00140863	Co19-ARDS	OID00541	P80511	Olink INFLAMMATION	v.3021
IL8	Group	-1.78655	0.446795	-3.99859	-1.78655	0.000165472	0.00140863	Bact-Seps	OID00471	P10145	Olink INFLAMMATION	v.3021	hsa04060, hsa04061, hsa04062, hsa04064, hsa04072, hsa04218, hsa04620, hsa04621, hsa04622, hsa04657, hsa04932, hsa04933, hsa05120, hsa05130, hsa05131, hsa05132, hsa05133, hsa05134, hsa05135, hsa05142, hsa05144, hsa05146, hsa05161, hsa05163, hsa05164, hsa05167, hsa05200, hsa05202, hsa05219, hsa05323
MMP-1	Group	1.85137	0.463822	3.99155	1.85137	0.000169459	0.00140863	Co19-ARDS	OID00510	P03956	Olink INFLAMMATION	v.3021	hsa03320, hsa04657, hsa04926, hsa05200, hsa05219, hsa05323
SIRT2	Group	1.32517	0.330845	4.00541	1.32517	0.000161692	0.00140863	Co19-ARDS	OID00538	Q8IXJ6	Olink INFLAMMATION	v.3021	hsa00760, hsa01100
CPB1	Group	1.78522	0.45803	3.89761	1.78522	0.000232404	0.00183636	Co19-ARDS	OID00632	P15086	Olink CARDIOVASCULAR III	v.6113	hsa04972, hsa04974
MARCO	Group	0.702004	0.180249	3.89464	0.702004	0.000234722	0.00183636	Co19-ARDS	OID00453	Q9UEW3	Olink CARDIOVASCULAR II	v.5005	hsa04145
PDGF subunit A	Group	1.66094	0.430265	3.86027	1.66094	0.000263212	0.00200041	Co19-ARDS	OID00648	P04085	Olink CARDIOVASCULAR III	v.6113	hsa01521, hsa04010, hsa04014, hsa04015, hsa04020, hsa04072, hsa04151, hsa04510, hsa04540, hsa04630, hsa04810, hsa05200, hsa05202, hsa05206, hsa05214, hsa05215, hsa05218, hsa05231, hsa05418
CCL24	Group	1.39302	0.368391	3.78135	1.39302	0.000341695	0.00252474	Co19-ARDS	OID00592	O00175	Olink CARDIOVASCULAR III	v.6113	hsa04060, hsa04061, hsa04062
TNF-R1	Group	-0.816203	0.217056	-3.76033	-0.816203	0.000366106	0.002632	Bact-Seps	OID00649	P19438	Olink CARDIOVASCULAR III	v.6113	hsa04010, hsa04060, hsa04061, hsa04064, hsa04071, hsa04150, hsa04210, hsa04215, hsa04217, hsa04380, hsa04668, hsa04920, hsa04931, hsa04932, hsa05010, hsa05014, hsa05130, hsa05131, hsa05132, hsa05142, hsa05145, hsa05152, hsa05160, hsa05163, hsa05164, hsa05165, hsa05166, hsa05167, hsa05168, hsa05170, hsa05418
4E-BP1	Group	0.54565	0.146315	3.72928	0.54565	0.00040526	0.00276408	Co19-ARDS	OID00536	Q13541	Olink INFLAMMATION	v.3021	hsa01521, hsa03013, hsa04012, hsa04066, hsa04150, hsa04151, hsa04152, hsa04211, hsa04218, hsa05163, hsa05165, hsa05168, hsa05221, hsa05231
CXCL16	Group	-0.744854	0.199323	-3.73692	-0.744854	0.000395262	0.00276408	Bact-Seps	OID00601	Q9H2A7	Olink CARDIOVASCULAR III	v.6113	hsa04060, hsa04062
SELP	Group	1.53177	0.414899	3.69191	1.53177	0.000457679	0.00304357	Co19-ARDS	OID00574	P16109	Olink CARDIOVASCULAR III	v.6113	hsa04514, hsa05144, hsa05150
TGF-alpha	Group	-0.623353	0.170565	-3.65462	-0.623353	0.000516397	0.00335028	Bact-Seps	OID00503	P01135	Olink INFLAMMATION	v.3021	hsa01521, hsa04010, hsa04012, hsa04014, hsa04151, hsa04915, hsa05200, hsa05210, hsa05211, hsa05212, hsa05214, hsa05215, hsa05223, hsa05225
IL2-RA	Group	-0.832176	0.232758	-3.57528	-0.832176	0.00066614	0.00419646	Bact-Seps	OID00570	P01589	Olink CARDIOVASCULAR III	v.6113	hsa04060, hsa04061, hsa04144, hsa04151, hsa04630, hsa04640, hsa04658, hsa04659, hsa05162, hsa05166, hsa05200
TLT-2	Group	0.760545	0.213063	3.56957	0.760545	0.000678374	0.00419646	Co19-ARDS	OID00588	Q5T2D2	Olink CARDIOVASCULAR III	v.6113
GDF-2	Group	0.930957	0.263257	3.5363	0.930957	0.000754034	0.00455848	Co19-ARDS	OID00450	Q9UK05	Olink CARDIOVASCULAR II	v.5005	hsa04060
MEPE	Group	-0.577435	0.164069	-3.51946	-0.577435	0.000795334	0.00470131	Bact-Seps	OID00132	Q9NQ76	Olink CARDIOVASCULAR III	v.6113
IL-1RT2	Group	-0.769649	0.220247	-3.49448	-0.769649	0.000860561	0.00488626	Bact-Seps	OID00627	P27930	Olink CARDIOVASCULAR III	v.6113	hsa04060, hsa04640, hsa05146, hsa05166, hsa05202, hsa05215, hsa05418
TNFSF13B	Group	-0.92538	0.26489	-3.49344	-0.92538	0.000863362	0.00488626	Bact-Seps	OID00617	Q9Y275	Olink CARDIOVASCULAR III	v.6113	hsa04060, hsa04064, hsa04672, hsa05323
BNP	Group	-1.70698	0.491967	-3.46971	-1.70698	0.000930213	0.00499722	Bact-Seps	OID00455	P16860	Olink CARDIOVASCULAR II	v.5005	hsa04022, hsa04270, hsa04714
IGFBP-7	Group	-0.46375	0.133594	-3.47135	-0.46375	0.000925437	0.00499722	Bact-Seps	OID00638	Q16270	Olink CARDIOVASCULAR III	v.6113
PECAM-1	Group	1.29023	0.372188	3.4666	1.29023	0.000939327	0.00499722	Co19-ARDS	OID00652	P16284	Olink CARDIOVASCULAR III	v.6113	hsa04514, hsa04670, hsa05144, hsa05418
BLM hydrolase	Group	0.625069	0.181576	3.44246	0.625069	0.001013	0.00528352	Co19-ARDS	OID00581	Q13867	Olink CARDIOVASCULAR III	v.6113
CD93	Group	-0.37582	0.109568	-3.43003	-0.37582	0.00105305	0.00538677	Bact-Seps	OID00639	Q9NPY3	Olink CARDIOVASCULAR III	v.6113
ICAM-2	Group	0.457299	0.137781	3.31904	0.457299	0.00148331	0.00744452	Co19-ARDS	OID00646	P13598	Olink CARDIOVASCULAR III	v.6113	hsa04514, hsa04650
EPHB4	Group	-0.424324	0.128387	-3.30504	-0.424324	0.0015481	0.00762582	Bact-Seps	OID00569	P54760	Olink CARDIOVASCULAR III	v.6113	hsa04360
IL10	Group	-1.0937	0.33904	-3.22589	-1.0937	0.00196739	0.00934508	Bact-Seps	OID00528	P22301	Olink INFLAMMATION	v.3021	hsa04060, hsa04061, hsa04068, hsa04625, hsa04630, hsa04660, hsa04672, hsa05133, hsa05135, hsa05140, hsa05142, hsa05143, hsa05144, hsa05145, hsa05146, hsa05150, hsa05152, hsa05310, hsa05320, hsa05321, hsa05322, hsa05330
TWEAK	Group	0.561269	0.173742	3.23047	0.561269	0.00194046	0.00934508	Co19-ARDS	OID00555	O43508	Olink INFLAMMATION	v.3021	hsa04060
MCP-4	Group	0.829581	0.259909	3.19181	0.829581	0.00217895	0.00999311	Co19-ARDS	OID00504	Q99616	Olink INFLAMMATION	v.3021	hsa04060, hsa04061, hsa04062, hsa04064
RARRES2	Group	0.605799	0.189782	3.19208	0.605799	0.00217716	0.00999311	Co19-ARDS	OID00645	Q99969	Olink CARDIOVASCULAR III	v.6113
Ep-CAM	Group	-0.879295	0.276537	-3.17967	-0.879295	0.00225934	0.0101862	Bact-Seps	OID00610	P16422	Olink CARDIOVASCULAR III	v.6113
PAR-1	Group	0.447931	0.142545	3.14238	0.447931	0.00252395	0.0110088	Co19-ARDS	OID00395	P25116	Olink CARDIOVASCULAR II	v.5005	hsa04015, hsa04020, hsa04024, hsa04072, hsa04080, hsa04151, hsa04610, hsa04611, hsa04810, hsa05130, hsa05200
TNFRSF13B	Group	1.10081	0.350319	3.1423	1.10081	0.00252458	0.0110088	Co19-ARDS	OID00461	O14836	Olink CARDIOVASCULAR II	v.5005	hsa04060, hsa04672, hsa05340
IL-17RA	Group	0.846509	0.2722	3.10988	0.846509	0.00277802	0.0119186	Co19-ARDS	OID00566	Q96F46	Olink CARDIOVASCULAR III	v.6113	hsa04060, hsa04657
ACE2	Group	1.05668	0.341385	3.09527	1.05668	0.00289983	0.0122437	Co19-ARDS	OID00457	Q9BYF1	Olink CARDIOVASCULAR II	v.5005	hsa04614, hsa04974
DECR1	Group	1.49006	0.483588	3.08125	1.49006	0.0030214	0.0125577	Co19-ARDS	OID00424	Q16698	Olink CARDIOVASCULAR II	v.5005
TNF-R2	Group	-0.714519	0.232957	-3.06717	-0.714519	0.0031483	0.0128838	Bact-Seps	OID00567	P20333	Olink CARDIOVASCULAR III	v.6113	hsa04060, hsa04061, hsa04668, hsa04920, hsa05014, hsa05170
IL-17C	Group	-0.885561	0.291664	-3.03624	-0.885561	0.00344466	0.013883	Bact-Seps	OID00483	Q9P0M4	Olink INFLAMMATION	v.3021	hsa04060, hsa04657
JAM-A	Group	1.185	0.393277	3.01314	1.185	0.00368271	0.0146209	Co19-ARDS	OID00625	Q9Y624	Olink CARDIOVASCULAR III	v.6113	hsa04514, hsa04530, hsa04670, hsa05120
IL33	Group	-0.346822	0.117495	-2.9518	-0.346822	0.00439103	0.0171767	Bact-Seps	OID00543	O95760	Olink INFLAMMATION	v.3021	hsa04060, hsa04217, hsa04623, hsa05164
IL-17A	Group	-1.28427	0.442165	-2.90451	-1.28427	0.00502135	0.0190811	Bact-Seps	OID00485	Q16552	Olink INFLAMMATION	v.3021	hsa04060, hsa04657, hsa04659, hsa05321, hsa05323
IL7	Group	0.742893	0.255629	2.90613	0.742893	0.00499833	0.0190811	Co19-ARDS	OID00478	P13232	Olink INFLAMMATION	v.3021	hsa04060, hsa04151, hsa04630, hsa04640, hsa05200
TRAIL	Group	0.637657	0.223323	2.85531	0.637657	0.00576501	0.0215985	Co19-ARDS	OID00488	P50591	Olink INFLAMMATION	v.3021	hsa04060, hsa04061, hsa04068, hsa04210, hsa04217, hsa04650, hsa05130, hsa05132, hsa05164
RAGE	Group	-0.523735	0.183892	-2.84806	-0.523735	0.00588282	0.0217338	Bact-Seps	OID00412	Q15109	Olink CARDIOVASCULAR II	v.5005	hsa04933, hsa05010
LIF	Group	-1.39907	0.506683	-2.76123	-1.39907	0.00747707	0.0272452	Bact-Seps	OID00547	P15018	Olink INFLAMMATION	v.3021	hsa04060, hsa04550, hsa04630, hsa04668
TGM2	Group	-0.539623	0.196029	-2.75278	-0.539623	0.00765162	0.0275045	Bact-Seps	OID00462	P21980	Olink CARDIOVASCULAR II	v.5005	hsa05016
TR-AP	Group	0.482584	0.175765	2.74561	0.482584	0.00780264	0.0276734	Co19-ARDS	OID00606	P13686	Olink CARDIOVASCULAR III	v.6113	hsa00740, hsa01100, hsa04142, hsa04380, hsa05323
ST1A1	Group	0.521633	0.192036	2.71633	0.521633	0.00844857	0.0292069	Co19-ARDS	OID00557	P50225	Olink INFLAMMATION	v.3021	hsa05204
THPO	Group	-0.759662	0.279692	-2.71607	-0.759662	0.00845462	0.0292069	Bact-Seps	OID00452	P40225	Olink CARDIOVASCULAR II	v.5005	hsa04060, hsa04630, hsa04640
Notch 3	Group	-0.442806	0.164962	-2.68429	-0.442806	0.00921134	0.0310154	Bact-Seps	OID00584	Q9UM47	Olink CARDIOVASCULAR III	v.6113	hsa01522, hsa04330, hsa04371, hsa04658, hsa04919, hsa05165, hsa05200, hsa05206, hsa05224
TNFB	Group	0.60083	0.223686	2.68605	0.60083	0.00916783	0.0310154	Co19-ARDS	OID00561	P01374	Olink INFLAMMATION	v.3021	hsa04060, hsa04061, hsa04064, hsa04668, hsa04940, hsa05166, hsa05168
ARTN	Group	0.293012	0.110144	2.66027	0.293012	0.00982367	0.0325815	Co19-ARDS	OID00526	Q5T4W7	Olink INFLAMMATION	v.3021
HSP 27	Group	0.477029	0.179566	2.65656	0.477029	0.00992143	0.0325815	Co19-ARDS	OID00465	P04792	Olink CARDIOVASCULAR II	v.5005	hsa04010, hsa04370, hsa05146
IL-1RT1	Group	-0.301459	0.11445	-2.63399	-0.301459	0.010536	0.0341779	Bact-Seps	OID00613	P14778	Olink CARDIOVASCULAR III	v.6113	hsa04010, hsa04060, hsa04064, hsa04380, hsa04640, hsa04659, hsa04750, hsa05130, hsa05131, hsa05146, hsa05163, hsa05166, hsa05418
CD244	Group	0.536623	0.206114	2.60353	0.536623	0.0114203	0.0359277	Co19-ARDS	OID00477	Q9BZW8	Olink INFLAMMATION	v.3021	hsa04650
IL16	Group	-0.664273	0.25534	-2.60152	-0.664273	0.0114807	0.0359277	Bact-Seps	OID00434	Q14005	Olink CARDIOVASCULAR II	v.5005	hsa04060
PI3	Group	-0.813508	0.312607	-2.60233	-0.813508	0.0114563	0.0359277	Bact-Seps	OID00609	P19957	Olink CARDIOVASCULAR III	v.6113
GH	Group	-1.09532	0.424362	-2.5811	-1.09532	0.0121138	0.0374684	Bact-Seps	OID00417	P01241	Olink CARDIOVASCULAR II	v.5005	hsa04060, hsa04080, hsa04151, hsa04630, hsa04935
MMP7	Group	0.813465	0.316441	2.57067	0.813465	0.0124491	0.0380628	Co19-ARDS	OID00441	P09237	Olink CARDIOVASCULAR II	v.5005	hsa04310, hsa05166
CTSZ	Group	-0.347767	0.136087	-2.55547	-0.347767	0.0129531	0.039146	Bact-Seps	OID00643	Q9UBR2	Olink CARDIOVASCULAR III	v.6113	hsa04142, hsa04210
OSM	Group	-0.856857	0.335864	-2.5512	-0.856857	0.0130977	0.039146	Bact-Seps	OID00494	P13725	Olink INFLAMMATION	v.3021	hsa04060, hsa04151, hsa04630
BOC	Group	-0.329256	0.129581	-2.54092	-0.329256	0.0134524	0.0397594	Bact-Seps	OID00386	Q9BWV1	Olink CARDIOVASCULAR II	v.5005	hsa04340, hsa04360
SERPINA12	Group	1.40075	0.557432	2.51286	1.40075	0.0144651	0.0422826	Co19-ARDS	OID00422	Q8IW75	Olink CARDIOVASCULAR II	v.5005
CCL23	Group	-0.388207	0.155211	-2.50115	-0.388207	0.0149079	0.0431034	Bact-Seps	OID00530	P55773	Olink INFLAMMATION	v.3021	hsa04060, hsa04061, hsa04062
CCL19	Group	-0.826525	0.336389	-2.45705	-0.826525	0.0166864	0.0477268	Bact-Seps	OID00513	Q99731	Olink INFLAMMATION	v.3021	hsa04060, hsa04061, hsa04062, hsa04064
CXCL5	Group	0.8744	0.358163	2.44135	0.8744	0.0173642	0.0491369	Co19-ARDS	OID00520	P42830	Olink INFLAMMATION	v.3021	hsa04060, hsa04061, hsa04062, hsa04657, hsa04668, hsa05133, hsa05323
IL-24	Group	-0.445055	0.183853	-2.42071	-0.445055	0.0182928	0.0512199	Bact-Seps	OID00524	Q13007	Olink INFLAMMATION	v.3021	hsa04060, hsa04061, hsa04630
ADAM-TS13	Group	0.541059	0.226007	2.39399	0.541059	0.0195608	0.0536409	Co19-ARDS	OID00385	Q76LX8	Olink CARDIOVASCULAR II	v.5005
IL-15RA	Group	-0.27399	0.114329	-2.3965	-0.27399	0.0194384	0.0536409	Bact-Seps	OID00514	Q13261	Olink INFLAMMATION	v.3021	hsa04060, hsa04630, hsa04672, hsa05166, hsa05200
AP-N	Group	0.400743	0.168772	2.37447	0.400743	0.0205365	0.0557419	Co19-ARDS	OID00611	P15144	Olink CARDIOVASCULAR III	v.6113	hsa00480, hsa01100, hsa04614, hsa04640
ADM	Group	-0.380842	0.163433	-2.33027	-0.380842	0.0229071	0.0597081	Bact-Seps	OID00381	P35318	Olink CARDIOVASCULAR II	v.5005	hsa04080, hsa04270
CCL28	Group	0.363365	0.155663	2.3343	0.363365	0.0226812	0.0597081	Co19-ARDS	OID00539	Q9NRJ3	Olink INFLAMMATION	v.3021	hsa04060, hsa04061, hsa04062, hsa04672
FGF-21	Group	-1.52405	0.65508	-2.3265	-1.52405	0.02312	0.0597081	Bact-Seps	OID00410	Q9NSA1	Olink CARDIOVASCULAR II	v.5005	hsa04010, hsa04014, hsa04015, hsa04151, hsa04714, hsa04810, hsa05200, hsa05218, hsa05224, hsa05226
PSP-D	Group	0.770257	0.328842	2.34233	0.770257	0.0222371	0.0597081	Co19-ARDS	OID00608	P35247	Olink CARDIOVASCULAR III	v.6113	hsa04145
RETN	Group	-0.854912	0.3668	-2.33073	-0.854912	0.0228811	0.0597081	Bact-Seps	OID00603	Q9HD89	Olink CARDIOVASCULAR III	v.6113
TNFRSF9	Group	-0.619501	0.267352	-2.31717	-0.619501	0.0236549	0.0605019	Bact-Seps	OID00553	Q07011	Olink INFLAMMATION	v.3021	hsa04060
vWF	Group	-0.273048	0.118981	-2.29489	-0.273048	0.024977	0.0632751	Bact-Seps	OID00651	P04275	Olink CARDIOVASCULAR III	v.6113	hsa04151, hsa04510, hsa04512, hsa04610, hsa04611, hsa05165
SCGB3A2	Group	-0.622482	0.279861	-2.22426	-0.622482	0.0296104	0.0743054	Bact-Seps	OID00636	Q96PL1	Olink CARDIOVASCULAR III	v.6113
FGF-23	Group	-1.4074	0.637958	-2.20609	-1.4074	0.0309179	0.0764251	Bact-Seps	OID00415	Q9GZV9	Olink CARDIOVASCULAR II	v.5005	hsa04010, hsa04014, hsa04015, hsa04151, hsa04810, hsa04928, hsa05200, hsa05218, hsa05224, hsa05226
HGF	Group	0.647037	0.293498	2.20457	0.647037	0.0310297	0.0764251	Co19-ARDS	OID00522	P14210	Olink INFLAMMATION	v.3021	hsa01521, hsa04010, hsa04014, hsa04015, hsa04151, hsa04510, hsa05144, hsa05200, hsa05205, hsa05211, hsa05218, hsa05223, hsa05225, hsa05226
LEP	Group	1.19575	0.551125	2.16965	1.19575	0.0336954	0.0816563	Co19-ARDS	OID00463	P41159	Olink CARDIOVASCULAR II	v.5005	hsa04060, hsa04080, hsa04152, hsa04630, hsa04920, hsa04932
TFF3	Group	-0.518124	0.238906	-2.16873	-0.518124	0.0337676	0.0816563	Bact-Seps	OID00573	Q07654	Olink CARDIOVASCULAR III	v.6113
CCL20	Group	-1.08134	0.501731	-2.15523	-1.08134	0.0348531	0.0830733	Bact-Seps	OID00556	P78556	Olink INFLAMMATION	v.3021	hsa04060, hsa04061, hsa04062, hsa04657, hsa04668, hsa05323
LTBR	Group	-0.33462	0.15537	-2.15369	-0.33462	0.0349782	0.0830733	Bact-Seps	OID00583	P36941	Olink CARDIOVASCULAR III	v.6113	hsa04060, hsa04061, hsa04064, hsa04066, hsa04672, hsa05166, hsa05203
OPG	Group	-0.480642	0.226895	-2.11835	-0.480642	0.0379734	0.0893888	Bact-Seps	OID00479	O00300	Olink INFLAMMATION	v.3021	hsa04060, hsa04380
IL-10RA	Group	0.491637	0.234561	2.09598	0.491637	0.0399817	0.0932906	Co19-ARDS	OID00508	Q13651	Olink INFLAMMATION	v.3021	hsa04060, hsa04061, hsa04630, hsa05145, hsa05152, hsa05163
LIF-R	Group	-0.283931	0.136425	-2.08123	-0.283931	0.0413568	0.0951786	Bact-Seps	OID00511	P42702	Olink INFLAMMATION	v.3021	hsa04060, hsa04550, hsa04630
PAI	Group	0.560904	0.269711	2.07965	0.560904	0.0415065	0.0951786	Co19-ARDS	OID00591	P05121	Olink CARDIOVASCULAR III	v.6113	hsa04066, hsa04115, hsa04218, hsa04371, hsa04390, hsa04610, hsa04933, hsa05142
CASP-8	Group	0.543827	0.263642	2.06275	0.543827	0.0431361	0.09807	Co19-ARDS	OID00550	Q14790	Olink INFLAMMATION	v.3021	hsa01524, hsa04115, hsa04210, hsa04215, hsa04217, hsa04620, hsa04621, hsa04622, hsa04625, hsa04657, hsa04668, hsa04932, hsa05010, hsa05016, hsa05130, hsa05132, hsa05134, hsa05142, hsa05145, hsa05152, hsa05160, hsa05161, hsa05162, hsa05163, hsa05164, hsa05165, hsa05167, hsa05168, hsa05169, hsa05170, hsa05200, hsa05203, hsa05416
PGF	Group	-0.434541	0.212467	-2.04521	-0.434541	0.0448859	0.101183	Bact-Seps	OID00384	P49763	Olink CARDIOVASCULAR II	v.5005	hsa04010, hsa04014, hsa04015, hsa04151, hsa04510, hsa05200
IL5	Group	0.334488	0.165546	2.02051	0.334488	0.0474544	0.106075	Co19-ARDS	OID00559	P05113	Olink INFLAMMATION	v.3021	hsa04060, hsa04630, hsa04640, hsa04657, hsa04658, hsa04660, hsa04664, hsa04672, hsa05200, hsa05310, hsa05320, hsa05321, hsa05330
FABP4	Group	-0.960396	0.476427	-2.01583	-0.960396	0.0479552	0.106301	Bact-Seps	OID00589	P15090	Olink CARDIOVASCULAR III	v.6113	hsa03320, hsa04923
IL18	Group	-0.421268	0.211107	-1.99552	-0.421268	0.05018	0.108519	Bact-Seps	OID00409	Q14116	Olink CARDIOVASCULAR II	v.5005	hsa04060, hsa04061, hsa04621, hsa04623, hsa05130, hsa05131, hsa05132, hsa05134, hsa05135, hsa05143, hsa05144, hsa05152, hsa05164, hsa05321, hsa05323
TNF	Group	0.549368	0.275103	1.99696	0.549368	0.0500201	0.108519	Co19-ARDS	OID05548	P01375	Olink INFLAMMATION	v.3021	hsa01523, hsa04010, hsa04060, hsa04061, hsa04064, hsa04071, hsa04150, hsa04210, hsa04217, hsa04350, hsa04380, hsa04612, hsa04620, hsa04621, hsa04622, hsa04625, hsa04640, hsa04650, hsa04657, hsa04660, hsa04664, hsa04668, hsa04920, hsa04930, hsa04931, hsa04932, hsa04933, hsa04940, hsa05010, hsa05014, hsa05020, hsa05130, hsa05131, hsa05132, hsa05133, hsa05134, hsa05135, hsa05140, hsa05142, hsa05143, hsa05144, hsa05145, hsa05146, hsa05152, hsa05160, hsa05161, hsa05163, hsa05164, hsa05165, hsa05166, hsa05168, hsa05169, hsa05170, hsa05205, hsa05310, hsa05321, hsa05322, hsa05323, hsa05330, hsa05332, hsa05410, hsa05414, hsa05418
TNFSF14	Group	0.573629	0.287296	1.99665	0.573629	0.0500548	0.108519	Co19-ARDS	OID00506	O43557	Olink INFLAMMATION	v.3021	hsa04060, hsa04061, hsa04064, hsa05168
uPA	Group	0.219375	0.11156	1.96644	0.219375	0.0535211	0.114811	Co19-ARDS	OID00481	P00749	Olink INFLAMMATION	v.3021	hsa04064, hsa04610, hsa05202, hsa05205, hsa05206, hsa05215
OPN	Group	-0.368551	0.189674	-1.94308	-0.368551	0.0563399	0.119891	Bact-Seps	OID00621	P10451	Olink CARDIOVASCULAR III	v.6113	hsa04151, hsa04371, hsa04510, hsa04512, hsa04620, hsa04929, hsa05165
GRN	Group	-0.173806	0.0896673	-1.93834	-0.173806	0.056927	0.120179	Bact-Seps	OID00579	P28799	Olink CARDIOVASCULAR III	v.6113
SLAMF1	Group	0.273382	0.14484	1.88747	0.273382	0.0635632	0.133132	Co19-ARDS	OID00502	Q13291	Olink INFLAMMATION	v.3021	hsa05162
CCL11	Group	0.344858	0.18313	1.88313	0.344858	0.064159	0.133331	Co19-ARDS	OID00505	P51671	Olink INFLAMMATION	v.3021	hsa04060, hsa04061, hsa04062, hsa04657, hsa05310
PRTN3	Group	-0.632202	0.338236	-1.86912	-0.632202	0.0661132	0.136052	Bact-Seps	OID00618	P24158	Olink CARDIOVASCULAR III	v.6113
XCL1	Group	0.414457	0.222058	1.86644	0.414457	0.0664918	0.136052	Co19-ARDS	OID00433	P47992	Olink CARDIOVASCULAR II	v.5005	hsa04060, hsa04061, hsa04062
CD6	Group	-0.475297	0.257444	-1.84622	-0.475297	0.0694146	0.140949	Bact-Seps	OID00499	P30203	Olink INFLAMMATION	v.3021	hsa04514
CD8A	Group	0.570344	0.316567	1.80165	0.570344	0.0762375	0.15363	Co19-ARDS	OID05124	P01732	Olink INFLAMMATION	v.3021	hsa04514, hsa04612, hsa04640, hsa04660, hsa05135, hsa05340
CD163	Group	-0.298972	0.166997	-1.79028	-0.298972	0.0780657	0.154966	Bact-Seps	OID00577	Q86VB7	Olink CARDIOVASCULAR III	v.6113
FGF-19	Group	0.504756	0.281474	1.79326	0.504756	0.0775835	0.154966	Co19-ARDS	OID00545	O95750	Olink INFLAMMATION	v.3021	hsa04010, hsa04014, hsa04015, hsa04151, hsa04810, hsa05200, hsa05218, hsa05224, hsa05226
IL-4RA	Group	-0.515748	0.29672	-1.73816	-0.515748	0.0869173	0.171259	Bact-Seps	OID00387	P24394	Olink CARDIOVASCULAR II	v.5005	hsa04060, hsa04151, hsa04630, hsa04640, hsa04658, hsa04659, hsa05200, hsa05321
ITGB2	Group	-0.388351	0.225298	-1.72372	-0.388351	0.089512	0.175075	Bact-Seps	OID00565	P05107	Olink CARDIOVASCULAR III	v.6113	hsa04015, hsa04145, hsa04390, hsa04514, hsa04610, hsa04650, hsa04670, hsa04810, hsa05133, hsa05134, hsa05140, hsa05144, hsa05146, hsa05150, hsa05152, hsa05166, hsa05323, hsa05416
IGFBP-2	Group	-0.392747	0.229295	-1.71285	-0.392747	0.0915073	0.177671	Bact-Seps	OID00650	P18065	Olink CARDIOVASCULAR III	v.6113
DLK-1	Group	-0.422689	0.248398	-1.70166	-0.422689	0.0935988	0.180415	Bact-Seps	OID00598	P80370	Olink CARDIOVASCULAR III	v.6113
CXCL10	Group	0.692114	0.407846	1.697	0.692114	0.0944811	0.180806	Co19-ARDS	OID00535	P02778	Olink INFLAMMATION	v.3021	hsa04060, hsa04061, hsa04062, hsa04620, hsa04622, hsa04623, hsa04657, hsa04668, hsa05160, hsa05164, hsa05169
PRSS8	Group	0.187693	0.112613	1.6667	0.187693	0.100386	0.190733	Co19-ARDS	OID00447	Q16651	Olink CARDIOVASCULAR II	v.5005
CX3CL1	Group	-0.334396	0.201316	-1.66105	-0.334396	0.10152	0.191519	Bact-Seps	OID00552	P78423	Olink INFLAMMATION	v.3021	hsa04060, hsa04061, hsa04062, hsa04668, hsa05163
AXL	Group	-0.213186	0.134187	-1.58873	-0.213186	0.116974	0.218361	Bact-Seps	OID00612	P30530	Olink CARDIOVASCULAR III	v.6113	hsa01521
PD-L1	Group	0.314087	0.197926	1.5869	0.314087	0.11739	0.218361	Co19-ARDS	OID00518	Q9NZQ7	Olink INFLAMMATION	v.3021	hsa04514, hsa05235
IL-12B	Group	0.454086	0.29167	1.55685	0.454086	0.124363	0.229726	Co19-ARDS	OID00523	P29460	Olink INFLAMMATION	v.3021	hsa04060, hsa04620, hsa04622, hsa04625, hsa04630, hsa04658, hsa04940, hsa05133, hsa05134, hsa05140, hsa05142, hsa05143, hsa05145, hsa05146, hsa05152, hsa05162, hsa05164, hsa05168, hsa05200, hsa05205, hsa05321, hsa05330
CD5	Group	-0.396245	0.255931	-1.54825	-0.396245	0.126417	0.230322	Bact-Seps	OID00531	P06127	Olink INFLAMMATION	v.3021	hsa04640
Gal-3	Group	-0.326019	0.210195	-1.55103	-0.326019	0.12575	0.230322	Bact-Seps	OID00578	P17931	Olink CARDIOVASCULAR III	v.6113
IL-1 alpha	Group	-0.293221	0.192663	-1.52194	-0.293221	0.132874	0.240439	Bact-Seps	OID00493	P01583	Olink INFLAMMATION	v.3021	hsa04010, hsa04060, hsa04217, hsa04218, hsa04380, hsa04640, hsa04932, hsa04933, hsa04940, hsa05010, hsa05020, hsa05133, hsa05140, hsa05152, hsa05162, hsa05164, hsa05321, hsa05323, hsa05332, hsa05418
CXCL6	Group	0.371095	0.245995	1.50855	0.371095	0.13626	0.244899	Co19-ARDS	OID00534	P80162	Olink INFLAMMATION	v.3021	hsa04060, hsa04061, hsa04062, hsa04657, hsa04668, hsa05133, hsa05323
DCN	Group	0.325327	0.216718	1.50115	0.325327	0.13816	0.246647	Co19-ARDS	OID00444	P07585	Olink CARDIOVASCULAR II	v.5005	hsa04350, hsa05205
LOX-1	Group	0.476143	0.321926	1.47905	0.476143	0.143958	0.255286	Co19-ARDS	OID00405	P78380	Olink CARDIOVASCULAR II	v.5005	hsa03320, hsa04145
TRAIL-R2	Group	-0.408195	0.27754	-1.47077	-0.408195	0.146179	0.257508	Bact-Seps	OID00396	O14763	Olink CARDIOVASCULAR II	v.5005	hsa04060, hsa04061, hsa04115, hsa04210, hsa04217, hsa04650, hsa05130, hsa05132, hsa05164
IL-1ra	Group	-0.456745	0.314945	-1.45024	-0.456745	0.1518	0.265651	Bact-Seps	OID00389	P18510	Olink CARDIOVASCULAR II	v.5005	hsa04060
KIM1	Group	-0.454494	0.317885	-1.42974	-0.454494	0.15758	0.273962	Bact-Seps	OID00426	Q96D42	Olink CARDIOVASCULAR II	v.5005
GIF	Group	0.615392	0.43843	1.40363	0.615392	0.16519	0.285328	Co19-ARDS	OID00407	P27352	Olink CARDIOVASCULAR II	v.5005	hsa04977
COL1A1	Group	-0.16209	0.117723	-1.37688	-0.16209	0.173274	0.295454	Bact-Seps	OID00641	P02452	Olink CARDIOVASCULAR III	v.6113	hsa04151, hsa04510, hsa04512, hsa04611, hsa04926, hsa04933, hsa04974, hsa05146, hsa05165, hsa05205
PTX3	Group	-0.325035	0.235674	-1.37917	-0.325035	0.172568	0.295454	Bact-Seps	OID00437	P26022	Olink CARDIOVASCULAR II	v.5005
TIE2	Group	0.22611	0.165063	1.36984	0.22611	0.175451	0.297261	Co19-ARDS	OID00398	Q02763	Olink CARDIOVASCULAR II	v.5005	hsa04010, hsa04014, hsa04015, hsa04066, hsa04151, hsa05323
CD40	Group	0.183032	0.135221	1.35358	0.183032	0.180559	0.303979	Co19-ARDS	OID00542	P25942	Olink INFLAMMATION	v.3021	hsa04060, hsa04064, hsa04514, hsa04620, hsa04672, hsa05144, hsa05145, hsa05166, hsa05169, hsa05202, hsa05310, hsa05320, hsa05322, hsa05330, hsa05340, hsa05416
IL4	Group	-0.238494	0.176976	-1.34761	-0.238494	0.182463	0.305252	Bact-Seps	OID00546	P05112	Olink INFLAMMATION	v.3021	hsa04060, hsa04151, hsa04630, hsa04640, hsa04657, hsa04658, hsa04659, hsa04660, hsa04664, hsa04672, hsa05140, hsa05200, hsa05310, hsa05320, hsa05321, hsa05330
CCL16	Group	0.490991	0.367559	1.33582	0.490991	0.186267	0.309669	Co19-ARDS	OID00654	O15467	Olink CARDIOVASCULAR III	v.6113	hsa04060, hsa04061, hsa04062
PLC	Group	-0.242951	0.182562	-1.33079	-0.242951	0.187908	0.310457	Bact-Seps	OID00582	P98160	Olink CARDIOVASCULAR III	v.6113	hsa04512, hsa05161, hsa05205
Beta-NGF	Group	0.113121	0.0858093	1.31828	0.113121	0.192036	0.315318	Co19-ARDS	OID00519	P01138	Olink INFLAMMATION	v.3021	hsa04010, hsa04014, hsa04015, hsa04060, hsa04151, hsa04210, hsa04722, hsa04750
ADA	Group	-0.359398	0.27622	-1.30113	-0.359398	0.197807	0.322802	Bact-Seps	OID00560	P00813	Olink INFLAMMATION	v.3021	hsa00230, hsa01100, hsa05340
TNFRSF14	Group	0.379364	0.294894	1.28644	0.379364	0.202852	0.329016	Co19-ARDS	OID00563	Q92956	Olink CARDIOVASCULAR III	v.6113	hsa04060, hsa04061, hsa05168
FS	Group	-0.251805	0.196622	-1.28065	-0.251805	0.204866	0.329363	Bact-Seps	OID00418	P19883	Olink CARDIOVASCULAR II	v.5005	hsa04350
HAOX1	Group	0.648067	0.509615	1.27168	0.648067	0.208019	0.329363	Co19-ARDS	OID00470	Q9UJM8	Olink CARDIOVASCULAR II	v.5005	hsa00630, hsa01100, hsa04146
PGLYRP1	Group	0.522078	0.409266	1.27565	0.522078	0.206621	0.329363	Co19-ARDS	OID00623	O75594	Olink CARDIOVASCULAR III	v.6113
TFPI	Group	-0.194149	0.152495	-1.27315	-0.194149	0.207498	0.329363	Bact-Seps	OID00590	P10646	Olink CARDIOVASCULAR III	v.6113	hsa04610
FAS	Group	0.248016	0.197622	1.255	0.248016	0.213971	0.335742	Co19-ARDS	OID00615	P25445	Olink CARDIOVASCULAR III	v.6113	hsa01524, hsa04010, hsa04060, hsa04115, hsa04210, hsa04217, hsa04650, hsa04668, hsa04932, hsa04940, hsa05010, hsa05130, hsa05142, hsa05143, hsa05160, hsa05161, hsa05162, hsa05163, hsa05164, hsa05165, hsa05167, hsa05168, hsa05169, hsa05170, hsa05200, hsa05205, hsa05320, hsa05330, hsa05332
TF	Group	0.266763	0.212842	1.25334	0.266763	0.214572	0.335742	Co19-ARDS	OID00399	P13726	Olink CARDIOVASCULAR II	v.5005	hsa04610, hsa04933
U-PAR	Group	-0.217407	0.182769	-1.18952	-0.217407	0.238562	0.371097	Bact-Seps	OID00620	Q03405	Olink CARDIOVASCULAR III	v.6113	hsa04610, hsa05205
CDCP1	Group	0.208788	0.179505	1.16313	0.208788	0.24903	0.385127	Co19-ARDS	OID00476	Q9H5V8	Olink INFLAMMATION	v.3021
Gal-9	Group	0.175481	0.152867	1.14793	0.175481	0.255204	0.392395	Co19-ARDS	OID00406	O00182	Olink CARDIOVASCULAR II	v.5005
PAPPA	Group	0.484437	0.425064	1.13968	0.484437	0.258602	0.395334	Co19-ARDS	OID00421	Q13219	Olink CARDIOVASCULAR II	v.5005
AGRP	Group	-0.310236	0.273953	-1.13244	-0.310236	0.261608	0.395386	Bact-Seps	OID00448	O00253	Olink CARDIOVASCULAR II	v.5005	hsa04920
t-PA	Group	0.623139	0.550087	1.1328	0.623139	0.261459	0.395386	Co19-ARDS	OID00635	P00750	Olink CARDIOVASCULAR III	v.6113	hsa04371, hsa04610, hsa05202, hsa05215, hsa05418
Gal-4	Group	-0.290306	0.258468	-1.12318	-0.290306	0.265494	0.398991	Bact-Seps	OID00626	P56470	Olink CARDIOVASCULAR III	v.6113
SCF	Group	-0.2748	0.246773	-1.11358	-0.2748	0.269562	0.402828	Bact-Seps	OID00408	P21583	Olink CARDIOVASCULAR II	v.5005	hsa04010, hsa04014, hsa04015, hsa04072, hsa04151, hsa04640, hsa04916, hsa05200
CSF-1	Group	-0.095037	0.0889974	-1.06786	-0.095037	0.289532	0.430255	Bact-Seps	OID00562	P09603	Olink INFLAMMATION	v.3021	hsa04010, hsa04014, hsa04015, hsa04060, hsa04061, hsa04151, hsa04380, hsa04640, hsa04668, hsa05010, hsa05323
IL-22 RA1	Group	0.175045	0.166759	1.04969	0.175045	0.297748	0.440005	Co19-ARDS	OID00516	Q8N6P7	Olink INFLAMMATION	v.3021	hsa04060, hsa04061, hsa04630
LDL receptor	Group	0.213101	0.204162	1.04378	0.213101	0.300452	0.441549	Co19-ARDS	OID00564	P01130	Olink CARDIOVASCULAR III	v.6113	hsa04144, hsa04913, hsa04925, hsa04934, hsa04979, hsa05145, hsa05160
IL-20	Group	0.125035	0.121488	1.0292	0.125035	0.307202	0.448987	Co19-ARDS	OID00537	Q9NYY1	Olink INFLAMMATION	v.3021	hsa04060, hsa04061, hsa04630
IL6	Group	-0.645001	0.638128	-1.01077	-0.645001	0.315874	0.45914	Bact-Seps	OID00390	P05231	Olink CARDIOVASCULAR II	v.5005	hsa01521, hsa01523, hsa04060, hsa04061, hsa04066, hsa04068, hsa04151, hsa04218, hsa04620, hsa04621, hsa04623, hsa04625, hsa04630, hsa04640, hsa04657, hsa04659, hsa04668, hsa04672, hsa04931, hsa04932, hsa04933, hsa05010, hsa05020, hsa05130, hsa05132, hsa05133, hsa05134, hsa05135, hsa05142, hsa05143, hsa05144, hsa05146, hsa05152, hsa05161, hsa05162, hsa05163, hsa05164, hsa05166, hsa05167, hsa05168, hsa05169, hsa05200, hsa05202, hsa05321, hsa05323, hsa05332, hsa05410
Flt3L	Group	-0.366185	0.368895	-0.992655	-0.366185	0.324559	0.469199	Bact-Seps	OID00533	P49771	Olink INFLAMMATION	v.3021	hsa04010, hsa04014, hsa04151, hsa04640, hsa05200
CHIT1	Group	-0.336645	0.344081	-0.97839	-0.336645	0.331509	0.471737	Bact-Seps	OID00605	Q13231	Olink CARDIOVASCULAR III	v.6113	hsa00520, hsa01100
IL-27	Group	-0.219507	0.224526	-0.977648	-0.219507	0.331873	0.471737	Bact-Seps	OID00402	Q8NEV9,Q14213	Olink CARDIOVASCULAR II	v.5005
MMP-10	Group	0.201006	0.204061	0.985027	0.201006	0.328263	0.471737	Co19-ARDS	OID00527	P09238	Olink INFLAMMATION	v.3021
MPO	Group	0.153604	0.158198	0.970957	0.153604	0.335169	0.471737	Co19-ARDS	OID00600	P05164	Olink CARDIOVASCULAR III	v.6113	hsa00983, hsa04145, hsa05202, hsa05221
TSLP	Group	0.161339	0.166169	0.970932	0.161339	0.335181	0.471737	Co19-ARDS	OID00497	Q969D9	Olink INFLAMMATION	v.3021	hsa04060, hsa04630
NT-3	Group	0.171721	0.178032	0.96455	0.171721	0.338345	0.473683	Co19-ARDS	OID00554	P20783	Olink INFLAMMATION	v.3021	hsa04010, hsa04014, hsa04151, hsa04722
NRTN	Group	0.134177	0.139653	0.960786	0.134177	0.34022	0.473815	Co19-ARDS	OID00548	Q99748	Olink INFLAMMATION	v.3021
CDH5	Group	-0.102601	0.107758	-0.952143	-0.102601	0.344552	0.477348	Bact-Seps	OID00587	P33151	Olink CARDIOVASCULAR III	v.6113	hsa04514, hsa04670, hsa05418
IL-18R1	Group	0.14272	0.151983	0.939054	0.14272	0.35118	0.481514	Co19-ARDS	OID00517	Q13478	Olink INFLAMMATION	v.3021	hsa04060, hsa04061, hsa04668, hsa05321
PRSS27	Group	-0.187373	0.199198	-0.940638	-0.187373	0.350373	0.481514	Bact-Seps	OID00397	Q9BQR3	Olink CARDIOVASCULAR II	v.5005
AMBP	Group	0.106552	0.114438	0.931087	0.106552	0.355254	0.484603	Co19-ARDS	OID00430	P02760	Olink CARDIOVASCULAR II	v.5005
TNFRSF10A	Group	-0.316752	0.344276	-0.920052	-0.316752	0.360948	0.489857	Bact-Seps	OID00391	O00220	Olink CARDIOVASCULAR II	v.5005	hsa04060, hsa04061, hsa04115, hsa04210, hsa04217, hsa04650, hsa05130, hsa05132, hsa05164
MMP-2	Group	-0.100046	0.110241	-0.907525	-0.100046	0.367482	0.496193	Bact-Seps	OID00614	P08253	Olink CARDIOVASCULAR III	v.6113	hsa01522, hsa04670, hsa04912, hsa04915, hsa04926, hsa04933, hsa05200, hsa05205, hsa05219, hsa05418
MMP12	Group	-0.290143	0.323225	-0.897649	-0.290143	0.372686	0.500679	Bact-Seps	OID00456	P39900	Olink CARDIOVASCULAR II	v.5005
SPON2	Group	-0.18735	0.220298	-0.850439	-0.18735	0.398203	0.532271	Bact-Seps	OID00416	Q9BUD6	Olink CARDIOVASCULAR II	v.5005
MCP-1	Group	-0.306661	0.36326	-0.844191	-0.306661	0.401659	0.534207	Bact-Seps	OID00484	P13500	Olink INFLAMMATION	v.3021	hsa04060, hsa04061, hsa04062, hsa04621, hsa04657, hsa04668, hsa04933, hsa05135, hsa05142, hsa05144, hsa05163, hsa05164, hsa05168, hsa05323, hsa05418
IL13	Group	0.113043	0.141822	0.797074	0.113043	0.42831	0.566819	Co19-ARDS	OID00525	P35225	Olink INFLAMMATION	v.3021	hsa04060, hsa04630, hsa04657, hsa04658, hsa04664, hsa05200, hsa05310, hsa05321
PARP-1	Group	-0.309924	0.397067	-0.780534	-0.309924	0.43791	0.576653	Bact-Seps	OID00469	P09874	Olink CARDIOVASCULAR II	v.5005	hsa03410, hsa04064, hsa04210, hsa04217
PRELP	Group	-0.0729714	0.0968045	-0.753802	-0.0729714	0.45369	0.59449	Bact-Seps	OID00431	P51888	Olink CARDIOVASCULAR II	v.5005
TR	Group	0.134297	0.179399	0.748596	0.134297	0.456801	0.595633	Co19-ARDS	OID00593	P02786	Olink CARDIOVASCULAR III	v.6113	hsa04066, hsa04144, hsa04145, hsa04216, hsa04640
CSTB	Group	-0.215552	0.29804	-0.72323	-0.215552	0.472133	0.610871	Bact-Seps	OID00575	P04080	Olink CARDIOVASCULAR III	v.6113
MMP-3	Group	-0.209862	0.290797	-0.721678	-0.209862	0.47308	0.610871	Bact-Seps	OID00644	P08254	Olink CARDIOVASCULAR III	v.6113	hsa04657, hsa04668, hsa05202, hsa05215, hsa05323
IFN-gamma	Group	-0.442915	0.648014	-0.683496	-0.442915	0.496723	0.638301	Bact-Seps	OID05547	P01579	Olink INFLAMMATION	v.3021	hsa03050, hsa04060, hsa04066, hsa04217, hsa04350, hsa04380, hsa04612, hsa04630, hsa04650, hsa04657, hsa04658, hsa04659, hsa04660, hsa04940, hsa05140, hsa05142, hsa05143, hsa05144, hsa05145, hsa05146, hsa05152, hsa05160, hsa05164, hsa05168, hsa05200, hsa05235, hsa05321, hsa05322, hsa05323, hsa05330, hsa05332, hsa05418
IL-17D	Group	0.279128	0.415248	0.672197	0.279128	0.503841	0.638928	Co19-ARDS	OID00403	Q8TAD2	Olink CARDIOVASCULAR II	v.5005	hsa04060, hsa04625, hsa04630, hsa04657, hsa04659
TM	Group	-0.0643355	0.0958392	-0.671286	-0.0643355	0.504417	0.638928	Bact-Seps	OID00428	P07204	Olink CARDIOVASCULAR II	v.5005	hsa04610, hsa04933, hsa05418
TNFRSF10C	Group	-0.119189	0.176558	-0.675073	-0.119189	0.502024	0.638928	Bact-Seps	OID00594	O14798	Olink CARDIOVASCULAR III	v.6113	hsa04060, hsa04061
GDF-15	Group	-0.197958	0.29998	-0.659905	-0.197958	0.511646	0.638957	Bact-Seps	OID00595	Q99988	Olink CARDIOVASCULAR III	v.6113	hsa04060
MERTK	Group	0.0939317	0.141015	0.666109	0.0939317	0.507699	0.638957	Co19-ARDS	OID00425	Q12866	Olink CARDIOVASCULAR II	v.5005
MMP-9	Group	0.244541	0.369556	0.661716	0.244541	0.510492	0.638957	Co19-ARDS	OID00568	P14780	Olink CARDIOVASCULAR III	v.6113	hsa01522, hsa04657, hsa04668, hsa04670, hsa04915, hsa04926, hsa05161, hsa05200, hsa05202, hsa05205, hsa05206, hsa05215, hsa05219, hsa05418
hOSCAR	Group	0.106975	0.163691	0.653519	0.106975	0.515727	0.641044	Co19-ARDS	OID00460	Q8IYS5	Olink CARDIOVASCULAR II	v.5005	hsa04380
IL2	Group	0.0637484	0.102773	0.620283	0.0637484	0.53724	0.661602	Co19-ARDS	OID00495	P60568	Olink INFLAMMATION	v.3021	hsa04060, hsa04061, hsa04151, hsa04625, hsa04630, hsa04658, hsa04659, hsa04660, hsa04672, hsa04940, hsa05135, hsa05142, hsa05162, hsa05166, hsa05200, hsa05320, hsa05321, hsa05330, hsa05332
SOD2	Group	0.127451	0.20442	0.623475	0.127451	0.535154	0.661602	Co19-ARDS	OID00413	P04179	Olink CARDIOVASCULAR II	v.5005	hsa04068, hsa04146, hsa04211, hsa04213, hsa05016
GT	Group	0.213849	0.351707	0.608032	0.213849	0.545285	0.664711	Co19-ARDS	OID00454	P51161	Olink CARDIOVASCULAR II	v.5005	hsa03320
PSGL-1	Group	0.151719	0.250761	0.605036	0.151719	0.547262	0.664711	Co19-ARDS	OID00438	Q14242	Olink CARDIOVASCULAR II	v.5005	hsa04514, hsa05150
THBS2	Group	0.0907735	0.148238	0.612347	0.0907735	0.542444	0.664711	Co19-ARDS	OID00427	P35442	Olink CARDIOVASCULAR II	v.5005	hsa04145, hsa04151, hsa04510, hsa04512, hsa05144, hsa05165
GLO1	Group	0.212783	0.367007	0.57978	0.212783	0.564067	0.682009	Co19-ARDS	OID00419	Q04760	Olink CARDIOVASCULAR II	v.5005	hsa00620, hsa01100
SELE	Group	-0.135479	0.237178	-0.571215	-0.135479	0.569824	0.685851	Bact-Seps	OID00596	P16581	Olink CARDIOVASCULAR III	v.6113	hsa04514, hsa04668, hsa04933, hsa05143, hsa05144, hsa05418
CXCL1	Group	-0.144196	0.255744	-0.563828	-0.144196	0.574811	0.688738	Bact-Seps	OID00404	P09341	Olink CARDIOVASCULAR II	v.5005	hsa04060, hsa04061, hsa04062, hsa04064, hsa04621, hsa04657, hsa04668, hsa05120, hsa05134, hsa05146, hsa05167, hsa05323
FGF-5	Group	0.0462205	0.084816	0.54495	0.0462205	0.587653	0.697838	Co19-ARDS	OID00509	P12034	Olink INFLAMMATION	v.3021	hsa04010, hsa04014, hsa04015, hsa04151, hsa04810, hsa05200, hsa05218, hsa05224, hsa05226
IL-2RB	Group	0.0595017	0.108903	0.546375	0.0595017	0.586679	0.697838	Co19-ARDS	OID00492	P14784	Olink INFLAMMATION	v.3021	hsa04060, hsa04061, hsa04144, hsa04151, hsa04630, hsa04658, hsa04659, hsa05162, hsa05166, hsa05200, hsa05202
CTSL1	Group	-0.0815046	0.154564	-0.527318	-0.0815046	0.599768	0.709059	Bact-Seps	OID00459	P07711	Olink CARDIOVASCULAR II	v.5005	hsa04140, hsa04142, hsa04145, hsa04210, hsa04612, hsa05205, hsa05323, hsa05418
DNER	Group	-0.0734054	0.141175	-0.519962	-0.0734054	0.604857	0.711911	Bact-Seps	OID01213	Q8NFT8	Olink INFLAMMATION	v.3021
CCL25	Group	-0.0994315	0.193908	-0.512777	-0.0994315	0.609845	0.714621	Bact-Seps	OID00551	O15444	Olink INFLAMMATION	v.3021	hsa04060, hsa04061, hsa04062, hsa04672
IL-10RB	Group	-0.0508457	0.10225	-0.497269	-0.0508457	0.620677	0.71833	Bact-Seps	OID00515	Q08334	Olink INFLAMMATION	v.3021	hsa04060, hsa04061, hsa04630, hsa05145, hsa05152, hsa05163
TNFRSF11A	Group	-0.117592	0.233951	-0.502633	-0.117592	0.616921	0.71833	Bact-Seps	OID00394	Q9Y6Q6	Olink CARDIOVASCULAR II	v.5005	hsa04060, hsa04064, hsa04380, hsa04917, hsa05323
VSIG2	Group	-0.186636	0.375792	-0.496648	-0.186636	0.621113	0.71833	Bact-Seps	OID00429	Q96IQ7	Olink CARDIOVASCULAR II	v.5005
LPL	Group	-0.141902	0.29626	-0.478977	-0.141902	0.633562	0.729556	Bact-Seps	OID00446	P06858	Olink CARDIOVASCULAR II	v.5005	hsa00561, hsa03320, hsa04979, hsa05010
CEACAM8	Group	-0.190503	0.405561	-0.469726	-0.190503	0.640123	0.730784	Bact-Seps	OID00436	P31997	Olink CARDIOVASCULAR II	v.5005
KLK6	Group	-0.0665007	0.141144	-0.471155	-0.0665007	0.639107	0.730784	Bact-Seps	OID00647	Q92876	Olink CARDIOVASCULAR III	v.6113
Dkk-1	Group	0.117983	0.257973	0.457349	0.117983	0.648946	0.73769	Co19-ARDS	OID00445	O94907	Olink CARDIOVASCULAR II	v.5005	hsa04310, hsa05010
REN	Group	0.253991	0.577657	0.439692	0.253991	0.661618	0.745991	Co19-ARDS	OID00423	P00797	Olink CARDIOVASCULAR II	v.5005	hsa04614, hsa04924
SPON1	Group	0.0373464	0.0850014	0.439362	0.0373464	0.661856	0.745991	Co19-ARDS	OID00599	Q9HCB6	Olink CARDIOVASCULAR III	v.6113
CST5	Group	-0.0827245	0.192655	-0.429393	-0.0827245	0.669057	0.749261	Bact-Seps	OID00491	P28325	Olink INFLAMMATION	v.3021	hsa04970
IDUA	Group	0.153667	0.359412	0.42755	0.153667	0.670392	0.749261	Co19-ARDS	OID00393	P35475	Olink CARDIOVASCULAR II	v.5005	hsa00531, hsa01100, hsa04142
GDNF	Group	-0.0551509	0.131787	-0.418486	-0.0551509	0.676971	0.751317	Bact-Seps	OID00475	P39905	Olink INFLAMMATION	v.3021
HO-1	Group	-0.0857628	0.205549	-0.417237	-0.0857628	0.67788	0.751317	Bact-Seps	OID00432	P09601	Olink CARDIOVASCULAR II	v.5005	hsa00860, hsa01100, hsa04066, hsa04216, hsa05200, hsa05206, hsa05225, hsa05418
CNTN1	Group	-0.0416206	0.104309	-0.399011	-0.0416206	0.691193	0.762894	Bact-Seps	OID00586	Q12860	Olink CARDIOVASCULAR III	v.6113	hsa04514
MCP-3	Group	0.17215	0.46896	0.367088	0.17215	0.714746	0.78563	Co19-ARDS	OID00474	P80098	Olink INFLAMMATION	v.3021	hsa04060, hsa04061, hsa04062, hsa04657
AZU1	Group	-0.117344	0.365167	-0.321343	-0.117344	0.748982	0.815513	Bact-Seps	OID00597	P20160	Olink CARDIOVASCULAR III	v.6113
IL-20RA	Group	0.0364832	0.111824	0.326257	0.0364832	0.745278	0.815513	Co19-ARDS	OID00489	Q9UHF4	Olink INFLAMMATION	v.3021	hsa04060, hsa04061, hsa04630
TIMP4	Group	0.0818048	0.256848	0.318495	0.0818048	0.75113	0.815513	Co19-ARDS	OID00585	Q99727	Olink CARDIOVASCULAR III	v.6113
MB	Group	0.123683	0.394573	0.313461	0.123683	0.754934	0.816311	Co19-ARDS	OID00616	P02144	Olink CARDIOVASCULAR III	v.6113
CCL4	Group	-0.0771765	0.265268	-0.290938	-0.0771765	0.772025	0.831412	Bact-Seps	OID00498	P13236	Olink INFLAMMATION	v.3021	hsa04060, hsa04061, hsa04062, hsa04064, hsa04620, hsa04623, hsa05163
IgG Fc receptor II-b	Group	0.102526	0.382007	0.268388	0.102526	0.789251	0.846535	Co19-ARDS	OID00442	P31994	Olink CARDIOVASCULAR II	v.5005	hsa04145, hsa04380, hsa04662, hsa04666, hsa05150, hsa05152, hsa05162
MCP-2	Group	0.0800923	0.325539	0.24603	0.0800923	0.806434	0.861492	Co19-ARDS	OID00549	P80075	Olink INFLAMMATION	v.3021	hsa04060, hsa04061, hsa04062
CA5A	Group	0.113485	0.47522	0.238805	0.113485	0.812008	0.863977	Co19-ARDS	OID00464	P35218	Olink CARDIOVASCULAR II	v.5005	hsa00910, hsa01100
CXCL9	Group	0.0944705	0.417543	0.226253	0.0944705	0.821714	0.870821	Co19-ARDS	OID00490	Q07325	Olink INFLAMMATION	v.3021	hsa04060, hsa04061, hsa04062, hsa04620
BMP-6	Group	-0.0339267	0.159116	-0.213219	-0.0339267	0.831823	0.878036	Bact-Seps	OID00379	P22004	Olink CARDIOVASCULAR II	v.5005	hsa04060, hsa04350, hsa04390, hsa04913
CCL3	Group	0.0609577	0.319325	0.190896	0.0609577	0.849202	0.892837	Co19-ARDS	OID00440	P10147	Olink CARDIOVASCULAR II	v.5005	hsa04060, hsa04061, hsa04062, hsa04620, hsa05142, hsa05163, hsa05323
CCL15	Group	-0.0370532	0.212981	-0.173974	-0.0370532	0.862426	0.902419	Bact-Seps	OID00629	Q16663	Olink CARDIOVASCULAR III	v.6113	hsa04060, hsa04061, hsa04062
IL1RL2	Group	0.0610113	0.357715	0.170558	0.0610113	0.865101	0.902419	Co19-ARDS	OID00400	Q9HB29	Olink CARDIOVASCULAR II	v.5005	hsa04060
PIgR	Group	-0.035205	0.215015	-0.163733	-0.035205	0.870449	0.904451	Bact-Seps	OID00411	P01833	Olink CARDIOVASCULAR II	v.5005	hsa04672
TRANCE	Group	0.0332852	0.219369	0.151732	0.0332852	0.879869	0.910681	Co19-ARDS	OID00521	O14788	Olink INFLAMMATION	v.3021	hsa04060, hsa04064, hsa04380, hsa04917, hsa04928, hsa05224, hsa05323
ALCAM	Group	0.00648353	0.0879437	0.0737236	0.00648353	0.941457	0.957247	Co19-ARDS	OID00572	Q13740	Olink CARDIOVASCULAR III	v.6113	hsa04514
EGFR	Group	-0.00990896	0.120134	-0.0824828	-0.00990896	0.934516	0.957247	Bact-Seps	OID00637	P00533	Olink CARDIOVASCULAR III	v.6113	hsa01521, hsa01522, hsa04010, hsa04012, hsa04014, hsa04015, hsa04020, hsa04066, hsa04068, hsa04072, hsa04144, hsa04151, hsa04510, hsa04520, hsa04540, hsa04630, hsa04810, hsa04912, hsa04915, hsa04926, hsa04928, hsa04934, hsa05120, hsa05131, hsa05160, hsa05163, hsa05165, hsa05200, hsa05205, hsa05206, hsa05210, hsa05212, hsa05213, hsa05214, hsa05215, hsa05218, hsa05219, hsa05223, hsa05224, hsa05225, hsa05226, hsa05230, hsa05231, hsa05235
FABP2	Group	-0.0316756	0.408642	-0.0775144	-0.0316756	0.938452	0.957247	Bact-Seps	OID00451	P12104	Olink CARDIOVASCULAR II	v.5005	hsa03320, hsa04975
PD-L2	Group	-0.0145588	0.182903	-0.0795982	-0.0145588	0.936801	0.957247	Bact-Seps	OID00458	Q9BQ51	Olink CARDIOVASCULAR II	v.5005	hsa04514
VEGFD	Group	0.0155488	0.216066	0.071963	0.0155488	0.942852	0.957247	Co19-ARDS	OID00468	O43915	Olink CARDIOVASCULAR II	v.5005	hsa04010, hsa04014, hsa04015, hsa04151, hsa04510, hsa04668, hsa04926, hsa04933, hsa05200
PON3	Group	-0.00941261	0.160091	-0.0587954	-0.00941261	0.953295	0.96417	Bact-Seps	OID00642	Q15166	Olink CARDIOVASCULAR III	v.6113
CD4	Group	-0.00275312	0.182612	-0.0150763	-0.00275312	0.988017	0.995502	Bact-Seps	OID00466	P01730	Olink CARDIOVASCULAR II	v.5005	hsa04060, hsa04514, hsa04612, hsa04640, hsa04658, hsa04659, hsa04660, hsa05135, hsa05166, hsa05170, hsa05235, hsa05340
VEGFA	Group	0.00126498	0.164729	0.00767916	0.00126498	0.993896	0.997647	Co19-ARDS	OID00472	P15692	Olink INFLAMMATION	v.3021	hsa01521, hsa04010, hsa04014, hsa04015, hsa04066, hsa04151, hsa04370, hsa04510, hsa04926, hsa04933, hsa05163, hsa05165, hsa05167, hsa05200, hsa05205, hsa05206, hsa05211, hsa05212, hsa05219, hsa05323, hsa05418
PCSK9	Group	-3.72093e-06	0.185337	-2.00766e-05	-3.72093e-06	0.999984	0.999984	Bact-Seps	OID00619	Q8NBP7	Olink CARDIOVASCULAR III	v.6113	hsa04979

### Sheet: Proteomics_Pathway_Key
name	KEGG Pathway IDs	KEGG Pathway name
4E-BP1	hsa01521	EGFR tyrosine kinase inhibitor resistance
4E-BP1	hsa03013	RNA transport
4E-BP1	hsa04910	Insulin signaling pathway
4E-BP1	hsa04012	ErbB signaling pathway
4E-BP1	hsa04066	HIF-1 signaling pathway
4E-BP1	hsa04150	mTOR signaling pathway
4E-BP1	hsa04151	PI3K-Akt signaling pathway
4E-BP1	hsa04152	AMPK signaling pathway
4E-BP1	hsa04211	Longevity regulating pathway
4E-BP1	hsa04218	Cellular senescence
4E-BP1	hsa05163	Human cytomegalovirus infection
4E-BP1	hsa05165	Human papillomavirus infection
4E-BP1	hsa05168	Herpes simplex virus 1 infection
4E-BP1	hsa05221	Acute myeloid leukemia
4E-BP1	hsa05231	Choline metabolism in cancer
ACE2	hsa04614	Renin-angiotensin system
ACE2	hsa04974	Protein digestion and absorption
ADA	hsa00230	Purine metabolism
ADA	hsa01100	Metabolic pathways
ADA	hsa05340	Primary immunodeficiency
ADAM-TS13
ADM	hsa04080	Neuroactive ligand-receptor interaction
ADM	hsa04270	Vascular smooth muscle contraction
AGRP	hsa04920	Adipocytokine signaling pathway
ALCAM	hsa04514	Cell adhesion molecules
AMBP
ANGPT1	hsa04010	MAPK signaling pathway
ANGPT1	hsa04014	Ras signaling pathway
ANGPT1	hsa04015	Rap1 signaling pathway
ANGPT1	hsa04066	HIF-1 signaling pathway
ANGPT1	hsa04151	PI3K-Akt signaling pathway
ANGPT1	hsa05323	Rheumatoid arthritis
AP-N	hsa00480	Glutathione metabolism
AP-N	hsa01100	Metabolic pathways
AP-N	hsa04614	Renin-angiotensin system
AP-N	hsa04640	Hematopoietic cell lineage
ARTN
AXIN1	hsa04310	Wnt signaling pathway
AXIN1	hsa04390	Hippo signaling pathway
AXIN1	hsa04550	Signaling pathways regulating pluripotency of stem cells
AXIN1	hsa04934	Cushing syndrome
AXIN1	hsa05010	Alzheimer disease
AXIN1	hsa05165	Human papillomavirus infection
AXIN1	hsa05200	Pathways in cancer
AXIN1	hsa05210	Colorectal cancer
AXIN1	hsa05213	Endometrial cancer
AXIN1	hsa05217	Basal cell carcinoma
AXIN1	hsa05224	Breast cancer
AXIN1	hsa05225	Hepatocellular carcinoma
AXIN1	hsa05226	Gastric cancer
AXL	hsa01521	EGFR tyrosine kinase inhibitor resistance
AZU1
Beta-NGF	hsa04010	MAPK signaling pathway
Beta-NGF	hsa04014	Ras signaling pathway
Beta-NGF	hsa04015	Rap1 signaling pathway
Beta-NGF	hsa04060	Cytokine-cytokine receptor interaction
Beta-NGF	hsa04151	PI3K-Akt signaling pathway
Beta-NGF	hsa04210	Apoptosis
Beta-NGF	hsa04722	Neurotrophin signaling pathway
Beta-NGF	hsa04750	Inflammatory mediator regulation of TRP channels
BLM hydrolase
BMP-6	hsa04060	Cytokine-cytokine receptor interaction
BMP-6	hsa04350	TGF-beta signaling pathway
BMP-6	hsa04390	Hippo signaling pathway
BMP-6	hsa04913	Ovarian steroidogenesis
BNP	hsa04022	cGMP-PKG signaling pathway
BNP	hsa04270	Vascular smooth muscle contraction
BNP	hsa04714	Thermogenesis
BOC	hsa04340	Hedgehog signaling pathway
BOC	hsa04360	Axon guidance
CA5A	hsa00910	Nitrogen metabolism
CA5A	hsa01100	Metabolic pathways
CASP-3	hsa01524	Platinum drug resistance
CASP-3	hsa04010	MAPK signaling pathway
CASP-3	hsa04115	p53 signaling pathway
CASP-3	hsa04210	Apoptosis
CASP-3	hsa04215	Apoptosis - multiple species
CASP-3	hsa04650	Natural killer cell mediated cytotoxicity
CASP-3	hsa04657	IL-17 signaling pathway
CASP-3	hsa04668	TNF signaling pathway
CASP-3	hsa04726	Serotonergic synapse
CASP-3	hsa05012	Parkinson disease
CASP-3	hsa04932	Non-alcoholic fatty liver disease
CASP-3	hsa04933	AGE-RAGE signaling pathway in diabetic complications
CASP-3	hsa05010	Alzheimer disease
CASP-3	hsa05014	Amyotrophic lateral sclerosis
CASP-3	hsa05016	Huntington disease
CASP-3	hsa05020	Prion disease
CASP-3	hsa05120	Epithelial cell signaling in Helicobacter pylori infection
CASP-3	hsa05130	Pathogenic Escherichia coli infection
CASP-3	hsa05132	Salmonella infection
CASP-3	hsa05133	Pertussis
CASP-3	hsa05134	Legionellosis
CASP-3	hsa05145	Toxoplasmosis
CASP-3	hsa05146	Amoebiasis
CASP-3	hsa05152	Tuberculosis
CASP-3	hsa05160	Hepatitis C
CASP-3	hsa05161	Hepatitis B
CASP-3	hsa05162	Measles
CASP-3	hsa05163	Human cytomegalovirus infection
CASP-3	hsa05164	Influenza A
CASP-3	hsa05165	Human papillomavirus infection
CASP-3	hsa05167	Kaposi sarcoma-associated herpesvirus infection
CASP-3	hsa05168	Herpes simplex virus 1 infection
CASP-3	hsa05169	Epstein-Barr virus infection
CASP-3	hsa05170	Human immunodeficiency virus 1 infection
CASP-3	hsa05200	Pathways in cancer
CASP-3	hsa05203	Viral carcinogenesis
CASP-3	hsa05205	Proteoglycans in cancer
CASP-3	hsa05206	MicroRNAs in cancer
CASP-3	hsa05210	Colorectal cancer
CASP-3	hsa05222	Small cell lung cancer
CASP-3	hsa05416	Viral myocarditis
CASP-8	hsa01524	Platinum drug resistance
CASP-8	hsa04115	p53 signaling pathway
CASP-8	hsa04210	Apoptosis
CASP-8	hsa04215	Apoptosis - multiple species
CASP-8	hsa04217	Necroptosis
CASP-8	hsa04620	Toll-like receptor signaling pathway
CASP-8	hsa04621	NOD-like receptor signaling pathway
CASP-8	hsa04622	RIG-I-like receptor signaling pathway
CASP-8	hsa04625	C-type lectin receptor signaling pathway
CASP-8	hsa04657	IL-17 signaling pathway
CASP-8	hsa04668	TNF signaling pathway
CASP-8	hsa04932	Non-alcoholic fatty liver disease
CASP-8	hsa05010	Alzheimer disease
CASP-8	hsa05016	Huntington disease
CASP-8	hsa05130	Pathogenic Escherichia coli infection
CASP-8	hsa05132	Salmonella infection
CASP-8	hsa05134	Legionellosis
CASP-8	hsa05142	Chagas disease
CASP-8	hsa05145	Toxoplasmosis
CASP-8	hsa05152	Tuberculosis
CASP-8	hsa05160	Hepatitis C
CASP-8	hsa05161	Hepatitis B
CASP-8	hsa05162	Measles
CASP-8	hsa05163	Human cytomegalovirus infection
CASP-8	hsa05164	Influenza A
CASP-8	hsa05165	Human papillomavirus infection
CASP-8	hsa05167	Kaposi sarcoma-associated herpesvirus infection
CASP-8	hsa05168	Herpes simplex virus 1 infection
CASP-8	hsa05169	Epstein-Barr virus infection
CASP-8	hsa05170	Human immunodeficiency virus 1 infection
CASP-8	hsa05200	Pathways in cancer
CASP-8	hsa05203	Viral carcinogenesis
CASP-8	hsa05416	Viral myocarditis
CCL11	hsa04060	Cytokine-cytokine receptor interaction
CCL11	hsa04061	Viral protein interaction with cytokine and cytokine receptor
CCL11	hsa04062	Chemokine signaling pathway
CCL11	hsa04657	IL-17 signaling pathway
CCL11	hsa05310	Asthma
CCL15	hsa04060	Cytokine-cytokine receptor interaction
CCL15	hsa04061	Viral protein interaction with cytokine and cytokine receptor
CCL15	hsa04062	Chemokine signaling pathway
CCL16	hsa04060	Cytokine-cytokine receptor interaction
CCL16	hsa04061	Viral protein interaction with cytokine and cytokine receptor
CCL16	hsa04062	Chemokine signaling pathway
CCL17	hsa04060	Cytokine-cytokine receptor interaction
CCL17	hsa04061	Viral protein interaction with cytokine and cytokine receptor
CCL17	hsa04062	Chemokine signaling pathway
CCL17	hsa04625	C-type lectin receptor signaling pathway
CCL17	hsa04657	IL-17 signaling pathway
CCL19	hsa04060	Cytokine-cytokine receptor interaction
CCL19	hsa04061	Viral protein interaction with cytokine and cytokine receptor
CCL19	hsa04062	Chemokine signaling pathway
CCL19	hsa04064	NF-kappa B signaling pathway
CCL20	hsa04060	Cytokine-cytokine receptor interaction
CCL20	hsa04061	Viral protein interaction with cytokine and cytokine receptor
CCL20	hsa04062	Chemokine signaling pathway
CCL20	hsa04657	IL-17 signaling pathway
CCL20	hsa04668	TNF signaling pathway
CCL20	hsa05323	Rheumatoid arthritis
CCL23	hsa04060	Cytokine-cytokine receptor interaction
CCL23	hsa04061	Viral protein interaction with cytokine and cytokine receptor
CCL23	hsa04062	Chemokine signaling pathway
CCL24	hsa04060	Cytokine-cytokine receptor interaction
CCL24	hsa04061	Viral protein interaction with cytokine and cytokine receptor
CCL24	hsa04062	Chemokine signaling pathway
CCL25	hsa04060	Cytokine-cytokine receptor interaction
CCL25	hsa04061	Viral protein interaction with cytokine and cytokine receptor
CCL25	hsa04062	Chemokine signaling pathway
CCL25	hsa04672	Intestinal immune network for IgA production
CCL28	hsa04060	Cytokine-cytokine receptor interaction
CCL28	hsa04061	Viral protein interaction with cytokine and cytokine receptor
CCL28	hsa04062	Chemokine signaling pathway
CCL28	hsa04672	Intestinal immune network for IgA production
CCL3	hsa04060	Cytokine-cytokine receptor interaction
CCL3	hsa04061	Viral protein interaction with cytokine and cytokine receptor
CCL3	hsa04062	Chemokine signaling pathway
CCL3	hsa04620	Toll-like receptor signaling pathway
CCL3	hsa05142	Chagas disease
CCL3	hsa05163	Human cytomegalovirus infection
CCL3	hsa05323	Rheumatoid arthritis
CCL4	hsa04060	Cytokine-cytokine receptor interaction
CCL4	hsa04061	Viral protein interaction with cytokine and cytokine receptor
CCL4	hsa04062	Chemokine signaling pathway
CCL4	hsa04064	NF-kappa B signaling pathway
CCL4	hsa04620	Toll-like receptor signaling pathway
CCL4	hsa04623	Cytosolic DNA-sensing pathway
CCL4	hsa05163	Human cytomegalovirus infection
CD163
CD244	hsa04650	Natural killer cell mediated cytotoxicity
CD4	hsa04060	Cytokine-cytokine receptor interaction
CD4	hsa04514	Cell adhesion molecules
CD4	hsa04612	Antigen processing and presentation
CD4	hsa04640	Hematopoietic cell lineage
CD4	hsa04658	Th1 and Th2 cell differentiation
CD4	hsa04659	Th17 cell differentiation
CD4	hsa04660	T cell receptor signaling pathway
CD4	hsa05135	Yersinia infection
CD4	hsa05166	Human T-cell leukemia virus 1 infection
CD4	hsa05170	Human immunodeficiency virus 1 infection
CD4	hsa05235	PD-L1 expression and PD-1 checkpoint pathway in cancer
CD4	hsa05340	Primary immunodeficiency
CD40	hsa04060	Cytokine-cytokine receptor interaction
CD40	hsa04064	NF-kappa B signaling pathway
CD40	hsa04514	Cell adhesion molecules
CD40	hsa04620	Toll-like receptor signaling pathway
CD40	hsa04672	Intestinal immune network for IgA production
CD40	hsa05144	Malaria
CD40	hsa05145	Toxoplasmosis
CD40	hsa05166	Human T-cell leukemia virus 1 infection
CD40	hsa05169	Epstein-Barr virus infection
CD40	hsa05202	Transcriptional misregulation in cancer
CD40	hsa05310	Asthma
CD40	hsa05320	Autoimmune thyroid disease
CD40	hsa05322	Systemic lupus erythematosus
CD40	hsa05330	Allograft rejection
CD40	hsa05340	Primary immunodeficiency
CD40	hsa05416	Viral myocarditis
CD40-L	hsa04060	Cytokine-cytokine receptor interaction
CD40-L	hsa04064	NF-kappa B signaling pathway
CD40-L	hsa04514	Cell adhesion molecules
CD40-L	hsa04660	T cell receptor signaling pathway
CD40-L	hsa04672	Intestinal immune network for IgA production
CD40-L	hsa05144	Malaria
CD40-L	hsa05145	Toxoplasmosis
CD40-L	hsa05310	Asthma
CD40-L	hsa05320	Autoimmune thyroid disease
CD40-L	hsa05322	Systemic lupus erythematosus
CD40-L	hsa05330	Allograft rejection
CD40-L	hsa05340	Primary immunodeficiency
CD40-L	hsa05416	Viral myocarditis
CD5	hsa04640	Hematopoietic cell lineage
CD6	hsa04514	Cell adhesion molecules
CD84
CD8A	hsa04514	Cell adhesion molecules
CD8A	hsa04612	Antigen processing and presentation
CD8A	hsa04640	Hematopoietic cell lineage
CD8A	hsa04660	T cell receptor signaling pathway
CD8A	hsa05135	Yersinia infection
CD8A	hsa05340	Primary immunodeficiency
CD93
CDCP1
CDH5	hsa04514	Cell adhesion molecules
CDH5	hsa04670	Leukocyte transendothelial migration
CDH5	hsa05418	Fluid shear stress and atherosclerosis
CEACAM8
CHI3L1
CHIT1	hsa00520	Amino sugar and nucleotide sugar metabolism
CHIT1	hsa01100	Metabolic pathways
CNTN1	hsa04514	Cell adhesion molecules
COL1A1	hsa04151	PI3K-Akt signaling pathway
COL1A1	hsa04510	Focal adhesion
COL1A1	hsa04512	ECM-receptor interaction
COL1A1	hsa04611	Platelet activation
COL1A1	hsa04926	Relaxin signaling pathway
COL1A1	hsa04933	AGE-RAGE signaling pathway in diabetic complications
COL1A1	hsa04974	Protein digestion and absorption
COL1A1	hsa05146	Amoebiasis
COL1A1	hsa05165	Human papillomavirus infection
COL1A1	hsa05205	Proteoglycans in cancer
CPA1	hsa04972	Pancreatic secretion
CPA1	hsa04974	Protein digestion and absorption
CPB1	hsa04972	Pancreatic secretion
CPB1	hsa04974	Protein digestion and absorption
CSF-1	hsa04010	MAPK signaling pathway
CSF-1	hsa04014	Ras signaling pathway
CSF-1	hsa04015	Rap1 signaling pathway
CSF-1	hsa04060	Cytokine-cytokine receptor interaction
CSF-1	hsa04061	Viral protein interaction with cytokine and cytokine receptor
CSF-1	hsa04151	PI3K-Akt signaling pathway
CSF-1	hsa04380	Osteoclast differentiation
CSF-1	hsa04640	Hematopoietic cell lineage
CSF-1	hsa04668	TNF signaling pathway
CSF-1	hsa05010	Alzheimer disease
CSF-1	hsa05323	Rheumatoid arthritis
CST5	hsa04970	Salivary secretion
CSTB
CTRC
CTSD	hsa04071	Sphingolipid signaling pathway
CTSD	hsa04140	Autophagy - animal
CTSD	hsa04142	Lysosome
CTSD	hsa04210	Apoptosis
CTSD	hsa04915	Estrogen signaling pathway
CTSD	hsa05152	Tuberculosis
CTSL1	hsa04140	Autophagy - animal
CTSL1	hsa04142	Lysosome
CTSL1	hsa04145	Phagosome
CTSL1	hsa04210	Apoptosis
CTSL1	hsa04612	Antigen processing and presentation
CTSL1	hsa05205	Proteoglycans in cancer
CTSL1	hsa05323	Rheumatoid arthritis
CTSL1	hsa05418	Fluid shear stress and atherosclerosis
CTSZ	hsa04142	Lysosome
CTSZ	hsa04210	Apoptosis
CX3CL1	hsa04060	Cytokine-cytokine receptor interaction
CX3CL1	hsa04061	Viral protein interaction with cytokine and cytokine receptor
CX3CL1	hsa04062	Chemokine signaling pathway
CX3CL1	hsa04668	TNF signaling pathway
CX3CL1	hsa05163	Human cytomegalovirus infection
CXCL1	hsa04060	Cytokine-cytokine receptor interaction
CXCL1	hsa04061	Viral protein interaction with cytokine and cytokine receptor
CXCL1	hsa04062	Chemokine signaling pathway
CXCL1	hsa04064	NF-kappa B signaling pathway
CXCL1	hsa04621	NOD-like receptor signaling pathway
CXCL1	hsa04657	IL-17 signaling pathway
CXCL1	hsa04668	TNF signaling pathway
CXCL1	hsa05120	Epithelial cell signaling in Helicobacter pylori infection
CXCL1	hsa05134	Legionellosis
CXCL1	hsa05146	Amoebiasis
CXCL1	hsa05167	Kaposi sarcoma-associated herpesvirus infection
CXCL1	hsa05323	Rheumatoid arthritis
CXCL10	hsa04060	Cytokine-cytokine receptor interaction
CXCL10	hsa04061	Viral protein interaction with cytokine and cytokine receptor
CXCL10	hsa04062	Chemokine signaling pathway
CXCL10	hsa04620	Toll-like receptor signaling pathway
CXCL10	hsa04622	RIG-I-like receptor signaling pathway
CXCL10	hsa04623	Cytosolic DNA-sensing pathway
CXCL10	hsa04657	IL-17 signaling pathway
CXCL10	hsa04668	TNF signaling pathway
CXCL10	hsa05160	Hepatitis C
CXCL10	hsa05164	Influenza A
CXCL10	hsa05169	Epstein-Barr virus infection
CXCL11	hsa04060	Cytokine-cytokine receptor interaction
CXCL11	hsa04061	Viral protein interaction with cytokine and cytokine receptor
CXCL11	hsa04062	Chemokine signaling pathway
CXCL11	hsa04620	Toll-like receptor signaling pathway
CXCL16	hsa04060	Cytokine-cytokine receptor interaction
CXCL16	hsa04062	Chemokine signaling pathway
CXCL5	hsa04060	Cytokine-cytokine receptor interaction
CXCL5	hsa04061	Viral protein interaction with cytokine and cytokine receptor
CXCL5	hsa04062	Chemokine signaling pathway
CXCL5	hsa04657	IL-17 signaling pathway
CXCL5	hsa04668	TNF signaling pathway
CXCL5	hsa05133	Pertussis
CXCL5	hsa05323	Rheumatoid arthritis
CXCL6	hsa04060	Cytokine-cytokine receptor interaction
CXCL6	hsa04061	Viral protein interaction with cytokine and cytokine receptor
CXCL6	hsa04062	Chemokine signaling pathway
CXCL6	hsa04657	IL-17 signaling pathway
CXCL6	hsa04668	TNF signaling pathway
CXCL6	hsa05133	Pertussis
CXCL6	hsa05323	Rheumatoid arthritis
CXCL9	hsa04060	Cytokine-cytokine receptor interaction
CXCL9	hsa04061	Viral protein interaction with cytokine and cytokine receptor
CXCL9	hsa04062	Chemokine signaling pathway
CXCL9	hsa04620	Toll-like receptor signaling pathway
DCN	hsa04350	TGF-beta signaling pathway
DCN	hsa05205	Proteoglycans in cancer
DECR1
Dkk-1	hsa04310	Wnt signaling pathway
Dkk-1	hsa05010	Alzheimer disease
DLK-1
DNER
EGFR	hsa01521	EGFR tyrosine kinase inhibitor resistance
EGFR	hsa01522	Endocrine resistance
EGFR	hsa04010	MAPK signaling pathway
EGFR	hsa04012	ErbB signaling pathway
EGFR	hsa04014	Ras signaling pathway
EGFR	hsa04015	Rap1 signaling pathway
EGFR	hsa04020	Calcium signaling pathway
EGFR	hsa04066	HIF-1 signaling pathway
EGFR	hsa04068	FoxO signaling pathway
EGFR	hsa04072	Phospholipase D signaling pathway
EGFR	hsa04144	Endocytosis
EGFR	hsa04151	PI3K-Akt signaling pathway
EGFR	hsa04510	Focal adhesion
EGFR	hsa04520	Adherens junction
EGFR	hsa04921	Oxytocin signaling pathway
EGFR	hsa04540	Gap junction
EGFR	hsa04630	JAK-STAT signaling pathway
EGFR	hsa04810	Regulation of actin cytoskeleton
EGFR	hsa04912	GnRH signaling pathway
EGFR	hsa04915	Estrogen signaling pathway
EGFR	hsa04926	Relaxin signaling pathway
EGFR	hsa04928	Parathyroid hormone synthesis, secretion and action
EGFR	hsa04934	Cushing syndrome
EGFR	hsa05120	Epithelial cell signaling in Helicobacter pylori infection
EGFR	hsa05131	Shigellosis
EGFR	hsa05160	Hepatitis C
EGFR	hsa05163	Human cytomegalovirus infection
EGFR	hsa05165	Human papillomavirus infection
EGFR	hsa05200	Pathways in cancer
EGFR	hsa05205	Proteoglycans in cancer
EGFR	hsa05206	MicroRNAs in cancer
EGFR	hsa05210	Colorectal cancer
EGFR	hsa05212	Pancreatic cancer
EGFR	hsa05213	Endometrial cancer
EGFR	hsa05214	Glioma
EGFR	hsa05215	Prostate cancer
EGFR	hsa05218	Melanoma
EGFR	hsa05219	Bladder cancer
EGFR	hsa05223	Non-small cell lung cancer
EGFR	hsa05224	Breast cancer
EGFR	hsa05225	Hepatocellular carcinoma
EGFR	hsa05226	Gastric cancer
EGFR	hsa05230	Central carbon metabolism in cancer
EGFR	hsa05231	Choline metabolism in cancer
EGFR	hsa05235	PD-L1 expression and PD-1 checkpoint pathway in cancer
EN-RAGE
Ep-CAM
EPHB4	hsa04360	Axon guidance
FABP2	hsa03320	PPAR signaling pathway
FABP2	hsa04975	Fat digestion and absorption
FABP4	hsa03320	PPAR signaling pathway
FABP4	hsa04923	Regulation of lipolysis in adipocytes
FAS	hsa01524	Platinum drug resistance
FAS	hsa04010	MAPK signaling pathway
FAS	hsa04060	Cytokine-cytokine receptor interaction
FAS	hsa04115	p53 signaling pathway
FAS	hsa04210	Apoptosis
FAS	hsa04217	Necroptosis
FAS	hsa04650	Natural killer cell mediated cytotoxicity
FAS	hsa04668	TNF signaling pathway
FAS	hsa04932	Non-alcoholic fatty liver disease
FAS	hsa04940	Type I diabetes mellitus
FAS	hsa05010	Alzheimer disease
FAS	hsa05130	Pathogenic Escherichia coli infection
FAS	hsa05142	Chagas disease
FAS	hsa05143	African trypanosomiasis
FAS	hsa05160	Hepatitis C
FAS	hsa05161	Hepatitis B
FAS	hsa05162	Measles
FAS	hsa05163	Human cytomegalovirus infection
FAS	hsa05164	Influenza A
FAS	hsa05165	Human papillomavirus infection
FAS	hsa05167	Kaposi sarcoma-associated herpesvirus infection
FAS	hsa05168	Herpes simplex virus 1 infection
FAS	hsa05169	Epstein-Barr virus infection
FAS	hsa05170	Human immunodeficiency virus 1 infection
FAS	hsa05200	Pathways in cancer
FAS	hsa05205	Proteoglycans in cancer
FAS	hsa05320	Autoimmune thyroid disease
FAS	hsa05330	Allograft rejection
FAS	hsa05332	Graft-versus-host disease
FGF-19	hsa04010	MAPK signaling pathway
FGF-19	hsa04014	Ras signaling pathway
FGF-19	hsa04015	Rap1 signaling pathway
FGF-19	hsa04151	PI3K-Akt signaling pathway
FGF-19	hsa04810	Regulation of actin cytoskeleton
FGF-19	hsa05200	Pathways in cancer
FGF-19	hsa05218	Melanoma
FGF-19	hsa05224	Breast cancer
FGF-19	hsa05226	Gastric cancer
FGF-21	hsa04010	MAPK signaling pathway
FGF-21	hsa04014	Ras signaling pathway
FGF-21	hsa04015	Rap1 signaling pathway
FGF-21	hsa04151	PI3K-Akt signaling pathway
FGF-21	hsa04714	Thermogenesis
FGF-21	hsa04810	Regulation of actin cytoskeleton
FGF-21	hsa05200	Pathways in cancer
FGF-21	hsa05218	Melanoma
FGF-21	hsa05224	Breast cancer
FGF-21	hsa05226	Gastric cancer
FGF-23	hsa04010	MAPK signaling pathway
FGF-23	hsa04014	Ras signaling pathway
FGF-23	hsa04015	Rap1 signaling pathway
FGF-23	hsa04151	PI3K-Akt signaling pathway
FGF-23	hsa04810	Regulation of actin cytoskeleton
FGF-23	hsa04928	Parathyroid hormone synthesis, secretion and action
FGF-23	hsa05200	Pathways in cancer
FGF-23	hsa05218	Melanoma
FGF-23	hsa05224	Breast cancer
FGF-23	hsa05226	Gastric cancer
FGF-5	hsa04010	MAPK signaling pathway
FGF-5	hsa04014	Ras signaling pathway
FGF-5	hsa04015	Rap1 signaling pathway
FGF-5	hsa04151	PI3K-Akt signaling pathway
FGF-5	hsa04810	Regulation of actin cytoskeleton
FGF-5	hsa05200	Pathways in cancer
FGF-5	hsa05218	Melanoma
FGF-5	hsa05224	Breast cancer
FGF-5	hsa05226	Gastric cancer
Flt3L	hsa04010	MAPK signaling pathway
Flt3L	hsa04014	Ras signaling pathway
Flt3L	hsa04151	PI3K-Akt signaling pathway
Flt3L	hsa04640	Hematopoietic cell lineage
Flt3L	hsa05200	Pathways in cancer
FS	hsa04350	TGF-beta signaling pathway
Gal-3
Gal-4
Gal-9
GDF-15	hsa04060	Cytokine-cytokine receptor interaction
GDF-2	hsa04060	Cytokine-cytokine receptor interaction
GDNF
GH	hsa04060	Cytokine-cytokine receptor interaction
GH	hsa04080	Neuroactive ligand-receptor interaction
GH	hsa04151	PI3K-Akt signaling pathway
GH	hsa04630	JAK-STAT signaling pathway
GH	hsa04935	Growth hormone synthesis, secretion and action
GIF	hsa04977	Vitamin digestion and absorption
GLO1	hsa00620	Pyruvate metabolism
GLO1	hsa01100	Metabolic pathways
GP6	hsa04512	ECM-receptor interaction
GP6	hsa04611	Platelet activation
GRN
GT	hsa03320	PPAR signaling pathway
HAOX1	hsa00630	Glyoxylate and dicarboxylate metabolism
HAOX1	hsa01200	Carbon metabolism
HAOX1	hsa01100	Metabolic pathways
HAOX1	hsa04146	Peroxisome
HB-EGF	hsa01522	Endocrine resistance
HB-EGF	hsa04012	ErbB signaling pathway
HB-EGF	hsa04912	GnRH signaling pathway
HB-EGF	hsa04915	Estrogen signaling pathway
HB-EGF	hsa04928	Parathyroid hormone synthesis, secretion and action
HB-EGF	hsa05120	Epithelial cell signaling in Helicobacter pylori infection
HB-EGF	hsa05205	Proteoglycans in cancer
HB-EGF	hsa05219	Bladder cancer
HGF	hsa01521	EGFR tyrosine kinase inhibitor resistance
HGF	hsa04010	MAPK signaling pathway
HGF	hsa04014	Ras signaling pathway
HGF	hsa04015	Rap1 signaling pathway
HGF	hsa04151	PI3K-Akt signaling pathway
HGF	hsa04510	Focal adhesion
HGF	hsa05144	Malaria
HGF	hsa05200	Pathways in cancer
HGF	hsa05205	Proteoglycans in cancer
HGF	hsa05211	Renal cell carcinoma
HGF	hsa05218	Melanoma
HGF	hsa05223	Non-small cell lung cancer
HGF	hsa05225	Hepatocellular carcinoma
HGF	hsa05226	Gastric cancer
HO-1	hsa00860	Porphyrin and chlorophyll metabolism
HO-1	hsa04978	Mineral absorption
HO-1	hsa01100	Metabolic pathways
HO-1	hsa04066	HIF-1 signaling pathway
HO-1	hsa04216	Ferroptosis
HO-1	hsa05200	Pathways in cancer
HO-1	hsa05206	MicroRNAs in cancer
HO-1	hsa05225	Hepatocellular carcinoma
HO-1	hsa05418	Fluid shear stress and atherosclerosis
hOSCAR	hsa04380	Osteoclast differentiation
HSP 27	hsa04010	MAPK signaling pathway
HSP 27	hsa04370	VEGF signaling pathway
HSP 27	hsa05146	Amoebiasis
ICAM-2	hsa04514	Cell adhesion molecules
ICAM-2	hsa04650	Natural killer cell mediated cytotoxicity
IDUA	hsa00531	Glycosaminoglycan degradation
IDUA	hsa01100	Metabolic pathways
IDUA	hsa04142	Lysosome
IFN-gamma	hsa03050	Proteasome
IFN-gamma	hsa04060	Cytokine-cytokine receptor interaction
IFN-gamma	hsa04066	HIF-1 signaling pathway
IFN-gamma	hsa04217	Necroptosis
IFN-gamma	hsa04350	TGF-beta signaling pathway
IFN-gamma	hsa04380	Osteoclast differentiation
IFN-gamma	hsa04612	Antigen processing and presentation
IFN-gamma	hsa04630	JAK-STAT signaling pathway
IFN-gamma	hsa04650	Natural killer cell mediated cytotoxicity
IFN-gamma	hsa04657	IL-17 signaling pathway
IFN-gamma	hsa04658	Th1 and Th2 cell differentiation
IFN-gamma	hsa04659	Th17 cell differentiation
IFN-gamma	hsa04660	T cell receptor signaling pathway
IFN-gamma	hsa04940	Type I diabetes mellitus
IFN-gamma	hsa05140	Leishmaniasis
IFN-gamma	hsa05142	Chagas disease
IFN-gamma	hsa05143	African trypanosomiasis
IFN-gamma	hsa05144	Malaria
IFN-gamma	hsa05145	Toxoplasmosis
IFN-gamma	hsa05146	Amoebiasis
IFN-gamma	hsa05152	Tuberculosis
IFN-gamma	hsa05160	Hepatitis C
IFN-gamma	hsa05164	Influenza A
IFN-gamma	hsa05168	Herpes simplex virus 1 infection
IFN-gamma	hsa05200	Pathways in cancer
IFN-gamma	hsa05235	PD-L1 expression and PD-1 checkpoint pathway in cancer
IFN-gamma	hsa05321	Inflammatory bowel disease
IFN-gamma	hsa05322	Systemic lupus erythematosus
IFN-gamma	hsa05323	Rheumatoid arthritis
IFN-gamma	hsa05330	Allograft rejection
IFN-gamma	hsa05332	Graft-versus-host disease
IFN-gamma	hsa05418	Fluid shear stress and atherosclerosis
IGFBP-1
IGFBP-2
IGFBP-7
IgG Fc receptor II-b	hsa04145	Phagosome
IgG Fc receptor II-b	hsa04380	Osteoclast differentiation
IgG Fc receptor II-b	hsa04662	B cell receptor signaling pathway
IgG Fc receptor II-b	hsa04666	Fc gamma R-mediated phagocytosis
IgG Fc receptor II-b	hsa05150	Staphylococcus aureus infection
IgG Fc receptor II-b	hsa05152	Tuberculosis
IgG Fc receptor II-b	hsa05162	Measles
IL-1 alpha	hsa04010	MAPK signaling pathway
IL-1 alpha	hsa04060	Cytokine-cytokine receptor interaction
IL-1 alpha	hsa04217	Necroptosis
IL-1 alpha	hsa04218	Cellular senescence
IL-1 alpha	hsa04380	Osteoclast differentiation
IL-1 alpha	hsa04640	Hematopoietic cell lineage
IL-1 alpha	hsa04932	Non-alcoholic fatty liver disease
IL-1 alpha	hsa04933	AGE-RAGE signaling pathway in diabetic complications
IL-1 alpha	hsa04940	Type I diabetes mellitus
IL-1 alpha	hsa05010	Alzheimer disease
IL-1 alpha	hsa05020	Prion disease
IL-1 alpha	hsa05133	Pertussis
IL-1 alpha	hsa05140	Leishmaniasis
IL-1 alpha	hsa05152	Tuberculosis
IL-1 alpha	hsa05162	Measles
IL-1 alpha	hsa05164	Influenza A
IL-1 alpha	hsa05321	Inflammatory bowel disease
IL-1 alpha	hsa05323	Rheumatoid arthritis
IL-1 alpha	hsa05332	Graft-versus-host disease
IL-1 alpha	hsa05418	Fluid shear stress and atherosclerosis
IL-10RA	hsa04060	Cytokine-cytokine receptor interaction
IL-10RA	hsa04061	Viral protein interaction with cytokine and cytokine receptor
IL-10RA	hsa04630	JAK-STAT signaling pathway
IL-10RA	hsa05145	Toxoplasmosis
IL-10RA	hsa05152	Tuberculosis
IL-10RA	hsa05163	Human cytomegalovirus infection
IL-10RB	hsa04060	Cytokine-cytokine receptor interaction
IL-10RB	hsa04061	Viral protein interaction with cytokine and cytokine receptor
IL-10RB	hsa04630	JAK-STAT signaling pathway
IL-10RB	hsa05145	Toxoplasmosis
IL-10RB	hsa05152	Tuberculosis
IL-10RB	hsa05163	Human cytomegalovirus infection
IL-12B	hsa04060	Cytokine-cytokine receptor interaction
IL-12B	hsa04620	Toll-like receptor signaling pathway
IL-12B	hsa04622	RIG-I-like receptor signaling pathway
IL-12B	hsa04625	C-type lectin receptor signaling pathway
IL-12B	hsa04630	JAK-STAT signaling pathway
IL-12B	hsa04658	Th1 and Th2 cell differentiation
IL-12B	hsa04940	Type I diabetes mellitus
IL-12B	hsa05133	Pertussis
IL-12B	hsa05134	Legionellosis
IL-12B	hsa05140	Leishmaniasis
IL-12B	hsa05142	Chagas disease
IL-12B	hsa05143	African trypanosomiasis
IL-12B	hsa05145	Toxoplasmosis
IL-12B	hsa05146	Amoebiasis
IL-12B	hsa05152	Tuberculosis
IL-12B	hsa05162	Measles
IL-12B	hsa05164	Influenza A
IL-12B	hsa05168	Herpes simplex virus 1 infection
IL-12B	hsa05200	Pathways in cancer
IL-12B	hsa05205	Proteoglycans in cancer
IL-12B	hsa05321	Inflammatory bowel disease
IL-12B	hsa05330	Allograft rejection
IL-15RA	hsa04060	Cytokine-cytokine receptor interaction
IL-15RA	hsa04630	JAK-STAT signaling pathway
IL-15RA	hsa04672	Intestinal immune network for IgA production
IL-15RA	hsa05166	Human T-cell leukemia virus 1 infection
IL-15RA	hsa05200	Pathways in cancer
IL-17A	hsa04060	Cytokine-cytokine receptor interaction
IL-17A	hsa04657	IL-17 signaling pathway
IL-17A	hsa04659	Th17 cell differentiation
IL-17A	hsa05321	Inflammatory bowel disease
IL-17A	hsa05323	Rheumatoid arthritis
IL-17C	hsa04060	Cytokine-cytokine receptor interaction
IL-17C	hsa04657	IL-17 signaling pathway
IL-17D	hsa04060	Cytokine-cytokine receptor interaction
IL-17D	hsa04625	C-type lectin receptor signaling pathway
IL-17D	hsa04630	JAK-STAT signaling pathway
IL-17D	hsa04657	IL-17 signaling pathway
IL-17D	hsa04659	Th17 cell differentiation
IL-17RA	hsa04060	Cytokine-cytokine receptor interaction
IL-17RA	hsa04657	IL-17 signaling pathway
IL-18BP
IL-18R1	hsa04060	Cytokine-cytokine receptor interaction
IL-18R1	hsa04061	Viral protein interaction with cytokine and cytokine receptor
IL-18R1	hsa04668	TNF signaling pathway
IL-18R1	hsa05321	Inflammatory bowel disease
IL-1ra	hsa04060	Cytokine-cytokine receptor interaction
IL-1RT1	hsa04010	MAPK signaling pathway
IL-1RT1	hsa04060	Cytokine-cytokine receptor interaction
IL-1RT1	hsa04064	NF-kappa B signaling pathway
IL-1RT1	hsa04380	Osteoclast differentiation
IL-1RT1	hsa04640	Hematopoietic cell lineage
IL-1RT1	hsa04659	Th17 cell differentiation
IL-1RT1	hsa04750	Inflammatory mediator regulation of TRP channels
IL-1RT1	hsa05130	Pathogenic Escherichia coli infection
IL-1RT1	hsa05131	Shigellosis
IL-1RT1	hsa05146	Amoebiasis
IL-1RT1	hsa05163	Human cytomegalovirus infection
IL-1RT1	hsa05166	Human T-cell leukemia virus 1 infection
IL-1RT1	hsa05418	Fluid shear stress and atherosclerosis
IL-1RT2	hsa04060	Cytokine-cytokine receptor interaction
IL-1RT2	hsa04640	Hematopoietic cell lineage
IL-1RT2	hsa05146	Amoebiasis
IL-1RT2	hsa05166	Human T-cell leukemia virus 1 infection
IL-1RT2	hsa05202	Transcriptional misregulation in cancer
IL-1RT2	hsa05215	Prostate cancer
IL-1RT2	hsa05418	Fluid shear stress and atherosclerosis
IL-20	hsa04060	Cytokine-cytokine receptor interaction
IL-20	hsa04061	Viral protein interaction with cytokine and cytokine receptor
IL-20	hsa04630	JAK-STAT signaling pathway
IL-20RA	hsa04060	Cytokine-cytokine receptor interaction
IL-20RA	hsa04061	Viral protein interaction with cytokine and cytokine receptor
IL-20RA	hsa04630	JAK-STAT signaling pathway
IL-22 RA1	hsa04060	Cytokine-cytokine receptor interaction
IL-22 RA1	hsa04061	Viral protein interaction with cytokine and cytokine receptor
IL-22 RA1	hsa04630	JAK-STAT signaling pathway
IL-24	hsa04060	Cytokine-cytokine receptor interaction
IL-24	hsa04061	Viral protein interaction with cytokine and cytokine receptor
IL-24	hsa04630	JAK-STAT signaling pathway
IL-27
IL-2RB	hsa04060	Cytokine-cytokine receptor interaction
IL-2RB	hsa04061	Viral protein interaction with cytokine and cytokine receptor
IL-2RB	hsa04144	Endocytosis
IL-2RB	hsa04151	PI3K-Akt signaling pathway
IL-2RB	hsa04630	JAK-STAT signaling pathway
IL-2RB	hsa04658	Th1 and Th2 cell differentiation
IL-2RB	hsa04659	Th17 cell differentiation
IL-2RB	hsa05162	Measles
IL-2RB	hsa05166	Human T-cell leukemia virus 1 infection
IL-2RB	hsa05200	Pathways in cancer
IL-2RB	hsa05202	Transcriptional misregulation in cancer
IL-4RA	hsa04060	Cytokine-cytokine receptor interaction
IL-4RA	hsa04151	PI3K-Akt signaling pathway
IL-4RA	hsa04630	JAK-STAT signaling pathway
IL-4RA	hsa04640	Hematopoietic cell lineage
IL-4RA	hsa04658	Th1 and Th2 cell differentiation
IL-4RA	hsa04659	Th17 cell differentiation
IL-4RA	hsa05200	Pathways in cancer
IL-4RA	hsa05321	Inflammatory bowel disease
IL-6RA	hsa01521	EGFR tyrosine kinase inhibitor resistance
IL-6RA	hsa04060	Cytokine-cytokine receptor interaction
IL-6RA	hsa04061	Viral protein interaction with cytokine and cytokine receptor
IL-6RA	hsa04066	HIF-1 signaling pathway
IL-6RA	hsa04151	PI3K-Akt signaling pathway
IL-6RA	hsa04630	JAK-STAT signaling pathway
IL-6RA	hsa04640	Hematopoietic cell lineage
IL-6RA	hsa04659	Th17 cell differentiation
IL-6RA	hsa04932	Non-alcoholic fatty liver disease
IL-6RA	hsa05163	Human cytomegalovirus infection
IL-6RA	hsa05200	Pathways in cancer
IL10	hsa04060	Cytokine-cytokine receptor interaction
IL10	hsa04061	Viral protein interaction with cytokine and cytokine receptor
IL10	hsa04068	FoxO signaling pathway
IL10	hsa04625	C-type lectin receptor signaling pathway
IL10	hsa04630	JAK-STAT signaling pathway
IL10	hsa04660	T cell receptor signaling pathway
IL10	hsa04672	Intestinal immune network for IgA production
IL10	hsa05133	Pertussis
IL10	hsa05135	Yersinia infection
IL10	hsa05140	Leishmaniasis
IL10	hsa05142	Chagas disease
IL10	hsa05143	African trypanosomiasis
IL10	hsa05144	Malaria
IL10	hsa05145	Toxoplasmosis
IL10	hsa05146	Amoebiasis
IL10	hsa05150	Staphylococcus aureus infection
IL10	hsa05152	Tuberculosis
IL10	hsa05310	Asthma
IL10	hsa05320	Autoimmune thyroid disease
IL10	hsa05321	Inflammatory bowel disease
IL10	hsa05322	Systemic lupus erythematosus
IL10	hsa05330	Allograft rejection
IL13	hsa04060	Cytokine-cytokine receptor interaction
IL13	hsa04630	JAK-STAT signaling pathway
IL13	hsa04657	IL-17 signaling pathway
IL13	hsa04658	Th1 and Th2 cell differentiation
IL13	hsa04664	Fc epsilon RI signaling pathway
IL13	hsa05200	Pathways in cancer
IL13	hsa05310	Asthma
IL13	hsa05321	Inflammatory bowel disease
IL16	hsa04060	Cytokine-cytokine receptor interaction
IL18	hsa04060	Cytokine-cytokine receptor interaction
IL18	hsa04061	Viral protein interaction with cytokine and cytokine receptor
IL18	hsa04621	NOD-like receptor signaling pathway
IL18	hsa04623	Cytosolic DNA-sensing pathway
IL18	hsa05130	Pathogenic Escherichia coli infection
IL18	hsa05131	Shigellosis
IL18	hsa05132	Salmonella infection
IL18	hsa05134	Legionellosis
IL18	hsa05135	Yersinia infection
IL18	hsa05143	African trypanosomiasis
IL18	hsa05144	Malaria
IL18	hsa05152	Tuberculosis
IL18	hsa05164	Influenza A
IL18	hsa05321	Inflammatory bowel disease
IL18	hsa05323	Rheumatoid arthritis
IL1RL2	hsa04060	Cytokine-cytokine receptor interaction
IL2	hsa04060	Cytokine-cytokine receptor interaction
IL2	hsa04061	Viral protein interaction with cytokine and cytokine receptor
IL2	hsa04151	PI3K-Akt signaling pathway
IL2	hsa04625	C-type lectin receptor signaling pathway
IL2	hsa04630	JAK-STAT signaling pathway
IL2	hsa04658	Th1 and Th2 cell differentiation
IL2	hsa04659	Th17 cell differentiation
IL2	hsa04660	T cell receptor signaling pathway
IL2	hsa04672	Intestinal immune network for IgA production
IL2	hsa04940	Type I diabetes mellitus
IL2	hsa05135	Yersinia infection
IL2	hsa05142	Chagas disease
IL2	hsa05162	Measles
IL2	hsa05166	Human T-cell leukemia virus 1 infection
IL2	hsa05200	Pathways in cancer
IL2	hsa05320	Autoimmune thyroid disease
IL2	hsa05321	Inflammatory bowel disease
IL2	hsa05330	Allograft rejection
IL2	hsa05332	Graft-versus-host disease
IL2-RA	hsa04060	Cytokine-cytokine receptor interaction
IL2-RA	hsa04061	Viral protein interaction with cytokine and cytokine receptor
IL2-RA	hsa04144	Endocytosis
IL2-RA	hsa04151	PI3K-Akt signaling pathway
IL2-RA	hsa04630	JAK-STAT signaling pathway
IL2-RA	hsa04640	Hematopoietic cell lineage
IL2-RA	hsa04658	Th1 and Th2 cell differentiation
IL2-RA	hsa04659	Th17 cell differentiation
IL2-RA	hsa05162	Measles
IL2-RA	hsa05166	Human T-cell leukemia virus 1 infection
IL2-RA	hsa05200	Pathways in cancer
IL33	hsa04060	Cytokine-cytokine receptor interaction
IL33	hsa04217	Necroptosis
IL33	hsa04623	Cytosolic DNA-sensing pathway
IL33	hsa05164	Influenza A
IL4	hsa04060	Cytokine-cytokine receptor interaction
IL4	hsa04151	PI3K-Akt signaling pathway
IL4	hsa04630	JAK-STAT signaling pathway
IL4	hsa04640	Hematopoietic cell lineage
IL4	hsa04657	IL-17 signaling pathway
IL4	hsa04658	Th1 and Th2 cell differentiation
IL4	hsa04659	Th17 cell differentiation
IL4	hsa04660	T cell receptor signaling pathway
IL4	hsa04664	Fc epsilon RI signaling pathway
IL4	hsa04672	Intestinal immune network for IgA production
IL4	hsa05140	Leishmaniasis
IL4	hsa05200	Pathways in cancer
IL4	hsa05310	Asthma
IL4	hsa05320	Autoimmune thyroid disease
IL4	hsa05321	Inflammatory bowel disease
IL4	hsa05330	Allograft rejection
IL5	hsa04060	Cytokine-cytokine receptor interaction
IL5	hsa04630	JAK-STAT signaling pathway
IL5	hsa04640	Hematopoietic cell lineage
IL5	hsa04657	IL-17 signaling pathway
IL5	hsa04658	Th1 and Th2 cell differentiation
IL5	hsa04660	T cell receptor signaling pathway
IL5	hsa04664	Fc epsilon RI signaling pathway
IL5	hsa04672	Intestinal immune network for IgA production
IL5	hsa05200	Pathways in cancer
IL5	hsa05310	Asthma
IL5	hsa05320	Autoimmune thyroid disease
IL5	hsa05321	Inflammatory bowel disease
IL5	hsa05330	Allograft rejection
IL6	hsa01521	EGFR tyrosine kinase inhibitor resistance
IL6	hsa01523	Antifolate resistance
IL6	hsa04060	Cytokine-cytokine receptor interaction
IL6	hsa04061	Viral protein interaction with cytokine and cytokine receptor
IL6	hsa04066	HIF-1 signaling pathway
IL6	hsa04068	FoxO signaling pathway
IL6	hsa04151	PI3K-Akt signaling pathway
IL6	hsa04218	Cellular senescence
IL6	hsa04620	Toll-like receptor signaling pathway
IL6	hsa04621	NOD-like receptor signaling pathway
IL6	hsa04623	Cytosolic DNA-sensing pathway
IL6	hsa04625	C-type lectin receptor signaling pathway
IL6	hsa04630	JAK-STAT signaling pathway
IL6	hsa04640	Hematopoietic cell lineage
IL6	hsa04657	IL-17 signaling pathway
IL6	hsa04659	Th17 cell differentiation
IL6	hsa04668	TNF signaling pathway
IL6	hsa04672	Intestinal immune network for IgA production
IL6	hsa04931	Insulin resistance
IL6	hsa04932	Non-alcoholic fatty liver disease
IL6	hsa04933	AGE-RAGE signaling pathway in diabetic complications
IL6	hsa05010	Alzheimer disease
IL6	hsa05020	Prion disease
IL6	hsa05130	Pathogenic Escherichia coli infection
IL6	hsa05132	Salmonella infection
IL6	hsa05133	Pertussis
IL6	hsa05134	Legionellosis
IL6	hsa05135	Yersinia infection
IL6	hsa05142	Chagas disease
IL6	hsa05143	African trypanosomiasis
IL6	hsa05144	Malaria
IL6	hsa05146	Amoebiasis
IL6	hsa05152	Tuberculosis
IL6	hsa05161	Hepatitis B
IL6	hsa05162	Measles
IL6	hsa05163	Human cytomegalovirus infection
IL6	hsa05164	Influenza A
IL6	hsa05166	Human T-cell leukemia virus 1 infection
IL6	hsa05167	Kaposi sarcoma-associated herpesvirus infection
IL6	hsa05168	Herpes simplex virus 1 infection
IL6	hsa05169	Epstein-Barr virus infection
IL6	hsa05200	Pathways in cancer
IL6	hsa05202	Transcriptional misregulation in cancer
IL6	hsa05321	Inflammatory bowel disease
IL6	hsa05323	Rheumatoid arthritis
IL6	hsa05332	Graft-versus-host disease
IL6	hsa05410	Hypertrophic cardiomyopathy
IL7	hsa04060	Cytokine-cytokine receptor interaction
IL7	hsa04151	PI3K-Akt signaling pathway
IL7	hsa04630	JAK-STAT signaling pathway
IL7	hsa04640	Hematopoietic cell lineage
IL7	hsa05200	Pathways in cancer
IL8	hsa04060	Cytokine-cytokine receptor interaction
IL8	hsa04061	Viral protein interaction with cytokine and cytokine receptor
IL8	hsa04062	Chemokine signaling pathway
IL8	hsa04064	NF-kappa B signaling pathway
IL8	hsa04072	Phospholipase D signaling pathway
IL8	hsa04218	Cellular senescence
IL8	hsa04620	Toll-like receptor signaling pathway
IL8	hsa04621	NOD-like receptor signaling pathway
IL8	hsa04622	RIG-I-like receptor signaling pathway
IL8	hsa04657	IL-17 signaling pathway
IL8	hsa04932	Non-alcoholic fatty liver disease
IL8	hsa04933	AGE-RAGE signaling pathway in diabetic complications
IL8	hsa05120	Epithelial cell signaling in Helicobacter pylori infection
IL8	hsa05130	Pathogenic Escherichia coli infection
IL8	hsa05131	Shigellosis
IL8	hsa05132	Salmonella infection
IL8	hsa05133	Pertussis
IL8	hsa05134	Legionellosis
IL8	hsa05135	Yersinia infection
IL8	hsa05142	Chagas disease
IL8	hsa05144	Malaria
IL8	hsa05146	Amoebiasis
IL8	hsa05161	Hepatitis B
IL8	hsa05163	Human cytomegalovirus infection
IL8	hsa05164	Influenza A
IL8	hsa05167	Kaposi sarcoma-associated herpesvirus infection
IL8	hsa05200	Pathways in cancer
IL8	hsa05202	Transcriptional misregulation in cancer
IL8	hsa05219	Bladder cancer
IL8	hsa05323	Rheumatoid arthritis
ITGB1BP2
ITGB2	hsa04015	Rap1 signaling pathway
ITGB2	hsa04145	Phagosome
ITGB2	hsa04390	Hippo signaling pathway
ITGB2	hsa04514	Cell adhesion molecules
ITGB2	hsa04610	Complement and coagulation cascades
ITGB2	hsa04650	Natural killer cell mediated cytotoxicity
ITGB2	hsa04670	Leukocyte transendothelial migration
ITGB2	hsa04810	Regulation of actin cytoskeleton
ITGB2	hsa05133	Pertussis
ITGB2	hsa05134	Legionellosis
ITGB2	hsa05140	Leishmaniasis
ITGB2	hsa05144	Malaria
ITGB2	hsa05146	Amoebiasis
ITGB2	hsa05150	Staphylococcus aureus infection
ITGB2	hsa05152	Tuberculosis
ITGB2	hsa05166	Human T-cell leukemia virus 1 infection
ITGB2	hsa05323	Rheumatoid arthritis
ITGB2	hsa05416	Viral myocarditis
JAM-A	hsa04514	Cell adhesion molecules
JAM-A	hsa04530	Tight junction
JAM-A	hsa04670	Leukocyte transendothelial migration
JAM-A	hsa05120	Epithelial cell signaling in Helicobacter pylori infection
KIM1
KLK6
LAP TGF-beta-1	hsa04010	MAPK signaling pathway
LAP TGF-beta-1	hsa04060	Cytokine-cytokine receptor interaction
LAP TGF-beta-1	hsa04068	FoxO signaling pathway
LAP TGF-beta-1	hsa04110	Cell cycle
LAP TGF-beta-1	hsa04218	Cellular senescence
LAP TGF-beta-1	hsa04350	TGF-beta signaling pathway
LAP TGF-beta-1	hsa04380	Osteoclast differentiation
LAP TGF-beta-1	hsa04390	Hippo signaling pathway
LAP TGF-beta-1	hsa04659	Th17 cell differentiation
LAP TGF-beta-1	hsa04672	Intestinal immune network for IgA production
LAP TGF-beta-1	hsa04926	Relaxin signaling pathway
LAP TGF-beta-1	hsa04932	Non-alcoholic fatty liver disease
LAP TGF-beta-1	hsa04933	AGE-RAGE signaling pathway in diabetic complications
LAP TGF-beta-1	hsa05140	Leishmaniasis
LAP TGF-beta-1	hsa05142	Chagas disease
LAP TGF-beta-1	hsa05144	Malaria
LAP TGF-beta-1	hsa05145	Toxoplasmosis
LAP TGF-beta-1	hsa05146	Amoebiasis
LAP TGF-beta-1	hsa05152	Tuberculosis
LAP TGF-beta-1	hsa05161	Hepatitis B
LAP TGF-beta-1	hsa05166	Human T-cell leukemia virus 1 infection
LAP TGF-beta-1	hsa05200	Pathways in cancer
LAP TGF-beta-1	hsa05205	Proteoglycans in cancer
LAP TGF-beta-1	hsa05210	Colorectal cancer
LAP TGF-beta-1	hsa05211	Renal cell carcinoma
LAP TGF-beta-1	hsa05212	Pancreatic cancer
LAP TGF-beta-1	hsa05220	Chronic myeloid leukemia
LAP TGF-beta-1	hsa05225	Hepatocellular carcinoma
LAP TGF-beta-1	hsa05226	Gastric cancer
LAP TGF-beta-1	hsa05321	Inflammatory bowel disease
LAP TGF-beta-1	hsa05323	Rheumatoid arthritis
LAP TGF-beta-1	hsa05410	Hypertrophic cardiomyopathy
LAP TGF-beta-1	hsa05414	Dilated cardiomyopathy
LDL receptor	hsa04144	Endocytosis
LDL receptor	hsa04913	Ovarian steroidogenesis
LDL receptor	hsa04925	Aldosterone synthesis and secretion
LDL receptor	hsa04927	Cortisol synthesis and secretion
LDL receptor	hsa04976	Bile secretion
LDL receptor	hsa04934	Cushing syndrome
LDL receptor	hsa04979	Cholesterol metabolism
LDL receptor	hsa05145	Toxoplasmosis
LDL receptor	hsa05160	Hepatitis C
LEP	hsa04060	Cytokine-cytokine receptor interaction
LEP	hsa04080	Neuroactive ligand-receptor interaction
LEP	hsa04152	AMPK signaling pathway
LEP	hsa04630	JAK-STAT signaling pathway
LEP	hsa04920	Adipocytokine signaling pathway
LEP	hsa04932	Non-alcoholic fatty liver disease
LIF	hsa04060	Cytokine-cytokine receptor interaction
LIF	hsa04550	Signaling pathways regulating pluripotency of stem cells
LIF	hsa04630	JAK-STAT signaling pathway
LIF	hsa04668	TNF signaling pathway
LIF-R	hsa04060	Cytokine-cytokine receptor interaction
LIF-R	hsa04550	Signaling pathways regulating pluripotency of stem cells
LIF-R	hsa04630	JAK-STAT signaling pathway
LOX-1	hsa03320	PPAR signaling pathway
LOX-1	hsa04145	Phagosome
LPL	hsa00561	Glycerolipid metabolism
LPL	hsa03320	PPAR signaling pathway
LPL	hsa04979	Cholesterol metabolism
LPL	hsa05010	Alzheimer disease
LTBR	hsa04060	Cytokine-cytokine receptor interaction
LTBR	hsa04061	Viral protein interaction with cytokine and cytokine receptor
LTBR	hsa04064	NF-kappa B signaling pathway
LTBR	hsa04066	HIF-1 signaling pathway
LTBR	hsa04672	Intestinal immune network for IgA production
LTBR	hsa05166	Human T-cell leukemia virus 1 infection
LTBR	hsa05203	Viral carcinogenesis
MARCO	hsa04145	Phagosome
MB
MCP-1	hsa04060	Cytokine-cytokine receptor interaction
MCP-1	hsa04061	Viral protein interaction with cytokine and cytokine receptor
MCP-1	hsa04062	Chemokine signaling pathway
MCP-1	hsa04621	NOD-like receptor signaling pathway
MCP-1	hsa04657	IL-17 signaling pathway
MCP-1	hsa04668	TNF signaling pathway
MCP-1	hsa04933	AGE-RAGE signaling pathway in diabetic complications
MCP-1	hsa05135	Yersinia infection
MCP-1	hsa05142	Chagas disease
MCP-1	hsa05144	Malaria
MCP-1	hsa05163	Human cytomegalovirus infection
MCP-1	hsa05164	Influenza A
MCP-1	hsa05168	Herpes simplex virus 1 infection
MCP-1	hsa05323	Rheumatoid arthritis
MCP-1	hsa05418	Fluid shear stress and atherosclerosis
MCP-2	hsa04060	Cytokine-cytokine receptor interaction
MCP-2	hsa04061	Viral protein interaction with cytokine and cytokine receptor
MCP-2	hsa04062	Chemokine signaling pathway
MCP-3	hsa04060	Cytokine-cytokine receptor interaction
MCP-3	hsa04061	Viral protein interaction with cytokine and cytokine receptor
MCP-3	hsa04062	Chemokine signaling pathway
MCP-3	hsa04657	IL-17 signaling pathway
MCP-4	hsa04060	Cytokine-cytokine receptor interaction
MCP-4	hsa04061	Viral protein interaction with cytokine and cytokine receptor
MCP-4	hsa04062	Chemokine signaling pathway
MCP-4	hsa04064	NF-kappa B signaling pathway
MEPE
MERTK
MMP-1	hsa03320	PPAR signaling pathway
MMP-1	hsa04657	IL-17 signaling pathway
MMP-1	hsa04926	Relaxin signaling pathway
MMP-1	hsa05200	Pathways in cancer
MMP-1	hsa05219	Bladder cancer
MMP-1	hsa05323	Rheumatoid arthritis
MMP-10
MMP-2	hsa01522	Endocrine resistance
MMP-2	hsa04670	Leukocyte transendothelial migration
MMP-2	hsa04912	GnRH signaling pathway
MMP-2	hsa04915	Estrogen signaling pathway
MMP-2	hsa04926	Relaxin signaling pathway
MMP-2	hsa04933	AGE-RAGE signaling pathway in diabetic complications
MMP-2	hsa05200	Pathways in cancer
MMP-2	hsa05205	Proteoglycans in cancer
MMP-2	hsa05219	Bladder cancer
MMP-2	hsa05418	Fluid shear stress and atherosclerosis
MMP-3	hsa04657	IL-17 signaling pathway
MMP-3	hsa04668	TNF signaling pathway
MMP-3	hsa05202	Transcriptional misregulation in cancer
MMP-3	hsa05215	Prostate cancer
MMP-3	hsa05323	Rheumatoid arthritis
MMP-9	hsa01522	Endocrine resistance
MMP-9	hsa04657	IL-17 signaling pathway
MMP-9	hsa04668	TNF signaling pathway
MMP-9	hsa04670	Leukocyte transendothelial migration
MMP-9	hsa04915	Estrogen signaling pathway
MMP-9	hsa04926	Relaxin signaling pathway
MMP-9	hsa05161	Hepatitis B
MMP-9	hsa05200	Pathways in cancer
MMP-9	hsa05202	Transcriptional misregulation in cancer
MMP-9	hsa05205	Proteoglycans in cancer
MMP-9	hsa05206	MicroRNAs in cancer
MMP-9	hsa05215	Prostate cancer
MMP-9	hsa05219	Bladder cancer
MMP-9	hsa05418	Fluid shear stress and atherosclerosis
MMP12
MMP7	hsa04310	Wnt signaling pathway
MMP7	hsa05166	Human T-cell leukemia virus 1 infection
MPO	hsa00983	Drug metabolism - other enzymes
MPO	hsa04145	Phagosome
MPO	hsa05202	Transcriptional misregulation in cancer
MPO	hsa05221	Acute myeloid leukemia
NEMO	hsa01523	Antifolate resistance
NEMO	hsa04010	MAPK signaling pathway
NEMO	hsa04014	Ras signaling pathway
NEMO	hsa04062	Chemokine signaling pathway
NEMO	hsa04064	NF-kappa B signaling pathway
NEMO	hsa04151	PI3K-Akt signaling pathway
NEMO	hsa04210	Apoptosis
NEMO	hsa04380	Osteoclast differentiation
NEMO	hsa04620	Toll-like receptor signaling pathway
NEMO	hsa04621	NOD-like receptor signaling pathway
NEMO	hsa04622	RIG-I-like receptor signaling pathway
NEMO	hsa04623	Cytosolic DNA-sensing pathway
NEMO	hsa04625	C-type lectin receptor signaling pathway
NEMO	hsa04657	IL-17 signaling pathway
NEMO	hsa04658	Th1 and Th2 cell differentiation
NEMO	hsa04659	Th17 cell differentiation
NEMO	hsa04660	T cell receptor signaling pathway
NEMO	hsa04662	B cell receptor signaling pathway
NEMO	hsa04668	TNF signaling pathway
NEMO	hsa04920	Adipocytokine signaling pathway
NEMO	hsa05120	Epithelial cell signaling in Helicobacter pylori infection
NEMO	hsa05130	Pathogenic Escherichia coli infection
NEMO	hsa05131	Shigellosis
NEMO	hsa05132	Salmonella infection
NEMO	hsa05135	Yersinia infection
NEMO	hsa05142	Chagas disease
NEMO	hsa05145	Toxoplasmosis
NEMO	hsa05160	Hepatitis C
NEMO	hsa05161	Hepatitis B
NEMO	hsa05162	Measles
NEMO	hsa05163	Human cytomegalovirus infection
NEMO	hsa05164	Influenza A
NEMO	hsa05165	Human papillomavirus infection
NEMO	hsa05166	Human T-cell leukemia virus 1 infection
NEMO	hsa05167	Kaposi sarcoma-associated herpesvirus infection
NEMO	hsa05168	Herpes simplex virus 1 infection
NEMO	hsa05169	Epstein-Barr virus infection
NEMO	hsa05170	Human immunodeficiency virus 1 infection
NEMO	hsa05200	Pathways in cancer
NEMO	hsa05203	Viral carcinogenesis
NEMO	hsa05212	Pancreatic cancer
NEMO	hsa05215	Prostate cancer
NEMO	hsa05220	Chronic myeloid leukemia
NEMO	hsa05221	Acute myeloid leukemia
NEMO	hsa05222	Small cell lung cancer
NEMO	hsa05235	PD-L1 expression and PD-1 checkpoint pathway in cancer
NEMO	hsa05340	Primary immunodeficiency
NEMO	hsa05418	Fluid shear stress and atherosclerosis
Notch 3	hsa01522	Endocrine resistance
Notch 3	hsa04330	Notch signaling pathway
Notch 3	hsa04371	Apelin signaling pathway
Notch 3	hsa04658	Th1 and Th2 cell differentiation
Notch 3	hsa04919	Thyroid hormone signaling pathway
Notch 3	hsa05165	Human papillomavirus infection
Notch 3	hsa05200	Pathways in cancer
Notch 3	hsa05206	MicroRNAs in cancer
Notch 3	hsa05224	Breast cancer
NRTN
NT-3	hsa04010	MAPK signaling pathway
NT-3	hsa04014	Ras signaling pathway
NT-3	hsa04151	PI3K-Akt signaling pathway
NT-3	hsa04722	Neurotrophin signaling pathway
NT-proBNP
OPG	hsa04060	Cytokine-cytokine receptor interaction
OPG	hsa04380	Osteoclast differentiation
OPN	hsa04151	PI3K-Akt signaling pathway
OPN	hsa04371	Apelin signaling pathway
OPN	hsa04510	Focal adhesion
OPN	hsa04512	ECM-receptor interaction
OPN	hsa04620	Toll-like receptor signaling pathway
OPN	hsa04929	GnRH secretion
OPN	hsa05165	Human papillomavirus infection
OSM	hsa04060	Cytokine-cytokine receptor interaction
OSM	hsa04151	PI3K-Akt signaling pathway
OSM	hsa04630	JAK-STAT signaling pathway
PAI	hsa04066	HIF-1 signaling pathway
PAI	hsa04115	p53 signaling pathway
PAI	hsa04218	Cellular senescence
PAI	hsa04371	Apelin signaling pathway
PAI	hsa04390	Hippo signaling pathway
PAI	hsa04610	Complement and coagulation cascades
PAI	hsa04933	AGE-RAGE signaling pathway in diabetic complications
PAI	hsa05142	Chagas disease
PAPPA
PAR-1	hsa04015	Rap1 signaling pathway
PAR-1	hsa04020	Calcium signaling pathway
PAR-1	hsa04024	cAMP signaling pathway
PAR-1	hsa04072	Phospholipase D signaling pathway
PAR-1	hsa04080	Neuroactive ligand-receptor interaction
PAR-1	hsa04151	PI3K-Akt signaling pathway
PAR-1	hsa04610	Complement and coagulation cascades
PAR-1	hsa04611	Platelet activation
PAR-1	hsa04810	Regulation of actin cytoskeleton
PAR-1	hsa05130	Pathogenic Escherichia coli infection
PAR-1	hsa05200	Pathways in cancer
PARP-1	hsa03410	Base excision repair
PARP-1	hsa04064	NF-kappa B signaling pathway
PARP-1	hsa04210	Apoptosis
PARP-1	hsa04217	Necroptosis
PCSK9	hsa04979	Cholesterol metabolism
PD-L1	hsa04514	Cell adhesion molecules
PD-L1	hsa05235	PD-L1 expression and PD-1 checkpoint pathway in cancer
PD-L2	hsa04514	Cell adhesion molecules
PDGF subunit A	hsa01521	EGFR tyrosine kinase inhibitor resistance
PDGF subunit A	hsa04010	MAPK signaling pathway
PDGF subunit A	hsa04014	Ras signaling pathway
PDGF subunit A	hsa04015	Rap1 signaling pathway
PDGF subunit A	hsa04020	Calcium signaling pathway
PDGF subunit A	hsa04072	Phospholipase D signaling pathway
PDGF subunit A	hsa04151	PI3K-Akt signaling pathway
PDGF subunit A	hsa04510	Focal adhesion
PDGF subunit A	hsa04540	Gap junction
PDGF subunit A	hsa04630	JAK-STAT signaling pathway
PDGF subunit A	hsa04810	Regulation of actin cytoskeleton
PDGF subunit A	hsa05200	Pathways in cancer
PDGF subunit A	hsa05202	Transcriptional misregulation in cancer
PDGF subunit A	hsa05206	MicroRNAs in cancer
PDGF subunit A	hsa05214	Glioma
PDGF subunit A	hsa05215	Prostate cancer
PDGF subunit A	hsa05218	Melanoma
PDGF subunit A	hsa05231	Choline metabolism in cancer
PDGF subunit A	hsa05418	Fluid shear stress and atherosclerosis
PDGF subunit B	hsa01521	EGFR tyrosine kinase inhibitor resistance
PDGF subunit B	hsa04010	MAPK signaling pathway
PDGF subunit B	hsa04014	Ras signaling pathway
PDGF subunit B	hsa04015	Rap1 signaling pathway
PDGF subunit B	hsa04020	Calcium signaling pathway
PDGF subunit B	hsa04072	Phospholipase D signaling pathway
PDGF subunit B	hsa04151	PI3K-Akt signaling pathway
PDGF subunit B	hsa04510	Focal adhesion
PDGF subunit B	hsa04540	Gap junction
PDGF subunit B	hsa04630	JAK-STAT signaling pathway
PDGF subunit B	hsa04810	Regulation of actin cytoskeleton
PDGF subunit B	hsa05167	Kaposi sarcoma-associated herpesvirus infection
PDGF subunit B	hsa05200	Pathways in cancer
PDGF subunit B	hsa05206	MicroRNAs in cancer
PDGF subunit B	hsa05211	Renal cell carcinoma
PDGF subunit B	hsa05214	Glioma
PDGF subunit B	hsa05215	Prostate cancer
PDGF subunit B	hsa05218	Melanoma
PDGF subunit B	hsa05231	Choline metabolism in cancer
PDGF subunit B	hsa05418	Fluid shear stress and atherosclerosis
PECAM-1	hsa04514	Cell adhesion molecules
PECAM-1	hsa04670	Leukocyte transendothelial migration
PECAM-1	hsa05144	Malaria
PECAM-1	hsa05418	Fluid shear stress and atherosclerosis
PGF	hsa04010	MAPK signaling pathway
PGF	hsa04014	Ras signaling pathway
PGF	hsa04015	Rap1 signaling pathway
PGF	hsa04151	PI3K-Akt signaling pathway
PGF	hsa04510	Focal adhesion
PGF	hsa05200	Pathways in cancer
PGLYRP1
PI3
PIgR	hsa04672	Intestinal immune network for IgA production
PLC	hsa04512	ECM-receptor interaction
PLC	hsa05161	Hepatitis B
PLC	hsa05205	Proteoglycans in cancer
PON3
PRELP
PRSS27
PRSS8
PRTN3
PSGL-1	hsa04514	Cell adhesion molecules
PSGL-1	hsa05150	Staphylococcus aureus infection
PSP-D	hsa04145	Phagosome
PTX3
RAGE	hsa04933	AGE-RAGE signaling pathway in diabetic complications
RAGE	hsa05010	Alzheimer disease
RARRES2
REN	hsa04614	Renin-angiotensin system
REN	hsa04924	Renin secretion
RETN
SCF	hsa04010	MAPK signaling pathway
SCF	hsa04014	Ras signaling pathway
SCF	hsa04015	Rap1 signaling pathway
SCF	hsa04072	Phospholipase D signaling pathway
SCF	hsa04151	PI3K-Akt signaling pathway
SCF	hsa04640	Hematopoietic cell lineage
SCF	hsa04916	Melanogenesis
SCF	hsa05200	Pathways in cancer
SCGB3A2
SELE	hsa04514	Cell adhesion molecules
SELE	hsa04668	TNF signaling pathway
SELE	hsa04933	AGE-RAGE signaling pathway in diabetic complications
SELE	hsa05143	African trypanosomiasis
SELE	hsa05144	Malaria
SELE	hsa05418	Fluid shear stress and atherosclerosis
SELP	hsa04514	Cell adhesion molecules
SELP	hsa05144	Malaria
SELP	hsa05150	Staphylococcus aureus infection
SERPINA12
SHPS-1	hsa04380	Osteoclast differentiation
SIRT2	hsa00760	Nicotinate and nicotinamide metabolism
SIRT2	hsa01100	Metabolic pathways
SLAMF1	hsa05162	Measles
SLAMF7
SOD2	hsa04068	FoxO signaling pathway
SOD2	hsa04146	Peroxisome
SOD2	hsa04211	Longevity regulating pathway
SOD2	hsa04213	Longevity regulating pathway - multiple species
SOD2	hsa05016	Huntington disease
SORT1	hsa04142	Lysosome
SORT1	hsa04722	Neurotrophin signaling pathway
SORT1	hsa04979	Cholesterol metabolism
SPON1
SPON2
SRC	hsa01521	EGFR tyrosine kinase inhibitor resistance
SRC	hsa01522	Endocrine resistance
SRC	hsa04012	ErbB signaling pathway
SRC	hsa04015	Rap1 signaling pathway
SRC	hsa04062	Chemokine signaling pathway
SRC	hsa04137	Mitophagy - animal
SRC	hsa04727	GABAergic synapse
SRC	hsa05100	Bacterial invasion of epithelial cells
SRC	hsa04144	Endocytosis
SRC	hsa04360	Axon guidance
SRC	hsa04370	VEGF signaling pathway
SRC	hsa04510	Focal adhesion
SRC	hsa04520	Adherens junction
SRC	hsa04921	Oxytocin signaling pathway
SRC	hsa04530	Tight junction
SRC	hsa04540	Gap junction
SRC	hsa04611	Platelet activation
SRC	hsa04625	C-type lectin receptor signaling pathway
SRC	hsa04750	Inflammatory mediator regulation of TRP channels
SRC	hsa04810	Regulation of actin cytoskeleton
SRC	hsa04912	GnRH signaling pathway
SRC	hsa04915	Estrogen signaling pathway
SRC	hsa04917	Prolactin signaling pathway
SRC	hsa04919	Thyroid hormone signaling pathway
SRC	hsa04926	Relaxin signaling pathway
SRC	hsa05120	Epithelial cell signaling in Helicobacter pylori infection
SRC	hsa05130	Pathogenic Escherichia coli infection
SRC	hsa05131	Shigellosis
SRC	hsa05135	Yersinia infection
SRC	hsa05152	Tuberculosis
SRC	hsa05161	Hepatitis B
SRC	hsa05163	Human cytomegalovirus infection
SRC	hsa05167	Kaposi sarcoma-associated herpesvirus infection
SRC	hsa05168	Herpes simplex virus 1 infection
SRC	hsa05203	Viral carcinogenesis
SRC	hsa05205	Proteoglycans in cancer
SRC	hsa05219	Bladder cancer
SRC	hsa05418	Fluid shear stress and atherosclerosis
ST1A1	hsa05204	Chemical carcinogenesis
ST2	hsa04060	Cytokine-cytokine receptor interaction
STAMBP	hsa04144	Endocytosis
STK4	hsa04010	MAPK signaling pathway
STK4	hsa04014	Ras signaling pathway
STK4	hsa04068	FoxO signaling pathway
STK4	hsa05200	Pathways in cancer
STK4	hsa05223	Non-small cell lung cancer
t-PA	hsa04371	Apelin signaling pathway
t-PA	hsa04610	Complement and coagulation cascades
t-PA	hsa05202	Transcriptional misregulation in cancer
t-PA	hsa05215	Prostate cancer
t-PA	hsa05418	Fluid shear stress and atherosclerosis
TF	hsa04610	Complement and coagulation cascades
TF	hsa04933	AGE-RAGE signaling pathway in diabetic complications
TFF3
TFPI	hsa04610	Complement and coagulation cascades
TGF-alpha	hsa01521	EGFR tyrosine kinase inhibitor resistance
TGF-alpha	hsa04010	MAPK signaling pathway
TGF-alpha	hsa04012	ErbB signaling pathway
TGF-alpha	hsa04014	Ras signaling pathway
TGF-alpha	hsa04151	PI3K-Akt signaling pathway
TGF-alpha	hsa04915	Estrogen signaling pathway
TGF-alpha	hsa05200	Pathways in cancer
TGF-alpha	hsa05210	Colorectal cancer
TGF-alpha	hsa05211	Renal cell carcinoma
TGF-alpha	hsa05212	Pancreatic cancer
TGF-alpha	hsa05214	Glioma
TGF-alpha	hsa05215	Prostate cancer
TGF-alpha	hsa05223	Non-small cell lung cancer
TGF-alpha	hsa05225	Hepatocellular carcinoma
TGM2	hsa05016	Huntington disease
THBS2	hsa04145	Phagosome
THBS2	hsa04151	PI3K-Akt signaling pathway
THBS2	hsa04510	Focal adhesion
THBS2	hsa04512	ECM-receptor interaction
THBS2	hsa05144	Malaria
THBS2	hsa05165	Human papillomavirus infection
THPO	hsa04060	Cytokine-cytokine receptor interaction
THPO	hsa04630	JAK-STAT signaling pathway
THPO	hsa04640	Hematopoietic cell lineage
TIE2	hsa04010	MAPK signaling pathway
TIE2	hsa04014	Ras signaling pathway
TIE2	hsa04015	Rap1 signaling pathway
TIE2	hsa04066	HIF-1 signaling pathway
TIE2	hsa04151	PI3K-Akt signaling pathway
TIE2	hsa05323	Rheumatoid arthritis
TIMP4
TLT-2
TM	hsa04610	Complement and coagulation cascades
TM	hsa04933	AGE-RAGE signaling pathway in diabetic complications
TM	hsa05418	Fluid shear stress and atherosclerosis
TNF	hsa01523	Antifolate resistance
TNF	hsa04010	MAPK signaling pathway
TNF	hsa04060	Cytokine-cytokine receptor interaction
TNF	hsa04061	Viral protein interaction with cytokine and cytokine receptor
TNF	hsa04064	NF-kappa B signaling pathway
TNF	hsa04071	Sphingolipid signaling pathway
TNF	hsa04150	mTOR signaling pathway
TNF	hsa04210	Apoptosis
TNF	hsa04217	Necroptosis
TNF	hsa04350	TGF-beta signaling pathway
TNF	hsa04380	Osteoclast differentiation
TNF	hsa04612	Antigen processing and presentation
TNF	hsa04620	Toll-like receptor signaling pathway
TNF	hsa04621	NOD-like receptor signaling pathway
TNF	hsa04622	RIG-I-like receptor signaling pathway
TNF	hsa04625	C-type lectin receptor signaling pathway
TNF	hsa04640	Hematopoietic cell lineage
TNF	hsa04650	Natural killer cell mediated cytotoxicity
TNF	hsa04657	IL-17 signaling pathway
TNF	hsa04660	T cell receptor signaling pathway
TNF	hsa04664	Fc epsilon RI signaling pathway
TNF	hsa04668	TNF signaling pathway
TNF	hsa04920	Adipocytokine signaling pathway
TNF	hsa04930	Type II diabetes mellitus
TNF	hsa04931	Insulin resistance
TNF	hsa04932	Non-alcoholic fatty liver disease
TNF	hsa04933	AGE-RAGE signaling pathway in diabetic complications
TNF	hsa04940	Type I diabetes mellitus
TNF	hsa05010	Alzheimer disease
TNF	hsa05014	Amyotrophic lateral sclerosis
TNF	hsa05020	Prion disease
TNF	hsa05130	Pathogenic Escherichia coli infection
TNF	hsa05131	Shigellosis
TNF	hsa05132	Salmonella infection
TNF	hsa05133	Pertussis
TNF	hsa05134	Legionellosis
TNF	hsa05135	Yersinia infection
TNF	hsa05140	Leishmaniasis
TNF	hsa05142	Chagas disease
TNF	hsa05143	African trypanosomiasis
TNF	hsa05144	Malaria
TNF	hsa05145	Toxoplasmosis
TNF	hsa05146	Amoebiasis
TNF	hsa05152	Tuberculosis
TNF	hsa05160	Hepatitis C
TNF	hsa05161	Hepatitis B
TNF	hsa05163	Human cytomegalovirus infection
TNF	hsa05164	Influenza A
TNF	hsa05165	Human papillomavirus infection
TNF	hsa05166	Human T-cell leukemia virus 1 infection
TNF	hsa05168	Herpes simplex virus 1 infection
TNF	hsa05169	Epstein-Barr virus infection
TNF	hsa05170	Human immunodeficiency virus 1 infection
TNF	hsa05205	Proteoglycans in cancer
TNF	hsa05310	Asthma
TNF	hsa05321	Inflammatory bowel disease
TNF	hsa05322	Systemic lupus erythematosus
TNF	hsa05323	Rheumatoid arthritis
TNF	hsa05330	Allograft rejection
TNF	hsa05332	Graft-versus-host disease
TNF	hsa05410	Hypertrophic cardiomyopathy
TNF	hsa05414	Dilated cardiomyopathy
TNF	hsa05418	Fluid shear stress and atherosclerosis
TNF-R1	hsa04010	MAPK signaling pathway
TNF-R1	hsa04060	Cytokine-cytokine receptor interaction
TNF-R1	hsa04061	Viral protein interaction with cytokine and cytokine receptor
TNF-R1	hsa04064	NF-kappa B signaling pathway
TNF-R1	hsa04071	Sphingolipid signaling pathway
TNF-R1	hsa04150	mTOR signaling pathway
TNF-R1	hsa04210	Apoptosis
TNF-R1	hsa04215	Apoptosis - multiple species
TNF-R1	hsa04217	Necroptosis
TNF-R1	hsa04380	Osteoclast differentiation
TNF-R1	hsa04668	TNF signaling pathway
TNF-R1	hsa04920	Adipocytokine signaling pathway
TNF-R1	hsa04931	Insulin resistance
TNF-R1	hsa04932	Non-alcoholic fatty liver disease
TNF-R1	hsa05010	Alzheimer disease
TNF-R1	hsa05014	Amyotrophic lateral sclerosis
TNF-R1	hsa05130	Pathogenic Escherichia coli infection
TNF-R1	hsa05131	Shigellosis
TNF-R1	hsa05132	Salmonella infection
TNF-R1	hsa05142	Chagas disease
TNF-R1	hsa05145	Toxoplasmosis
TNF-R1	hsa05152	Tuberculosis
TNF-R1	hsa05160	Hepatitis C
TNF-R1	hsa05163	Human cytomegalovirus infection
TNF-R1	hsa05164	Influenza A
TNF-R1	hsa05165	Human papillomavirus infection
TNF-R1	hsa05166	Human T-cell leukemia virus 1 infection
TNF-R1	hsa05167	Kaposi sarcoma-associated herpesvirus infection
TNF-R1	hsa05168	Herpes simplex virus 1 infection
TNF-R1	hsa05170	Human immunodeficiency virus 1 infection
TNF-R1	hsa05418	Fluid shear stress and atherosclerosis
TNF-R2	hsa04060	Cytokine-cytokine receptor interaction
TNF-R2	hsa04061	Viral protein interaction with cytokine and cytokine receptor
TNF-R2	hsa04668	TNF signaling pathway
TNF-R2	hsa04920	Adipocytokine signaling pathway
TNF-R2	hsa05014	Amyotrophic lateral sclerosis
TNF-R2	hsa05170	Human immunodeficiency virus 1 infection
TNFB	hsa04060	Cytokine-cytokine receptor interaction
TNFB	hsa04061	Viral protein interaction with cytokine and cytokine receptor
TNFB	hsa04064	NF-kappa B signaling pathway
TNFB	hsa04668	TNF signaling pathway
TNFB	hsa04940	Type I diabetes mellitus
TNFB	hsa05166	Human T-cell leukemia virus 1 infection
TNFB	hsa05168	Herpes simplex virus 1 infection
TNFRSF10A	hsa04060	Cytokine-cytokine receptor interaction
TNFRSF10A	hsa04061	Viral protein interaction with cytokine and cytokine receptor
TNFRSF10A	hsa04115	p53 signaling pathway
TNFRSF10A	hsa04210	Apoptosis
TNFRSF10A	hsa04217	Necroptosis
TNFRSF10A	hsa04650	Natural killer cell mediated cytotoxicity
TNFRSF10A	hsa05130	Pathogenic Escherichia coli infection
TNFRSF10A	hsa05132	Salmonella infection
TNFRSF10A	hsa05164	Influenza A
TNFRSF10C	hsa04060	Cytokine-cytokine receptor interaction
TNFRSF10C	hsa04061	Viral protein interaction with cytokine and cytokine receptor
TNFRSF11A	hsa04060	Cytokine-cytokine receptor interaction
TNFRSF11A	hsa04064	NF-kappa B signaling pathway
TNFRSF11A	hsa04380	Osteoclast differentiation
TNFRSF11A	hsa04917	Prolactin signaling pathway
TNFRSF11A	hsa05323	Rheumatoid arthritis
TNFRSF13B	hsa04060	Cytokine-cytokine receptor interaction
TNFRSF13B	hsa04672	Intestinal immune network for IgA production
TNFRSF13B	hsa05340	Primary immunodeficiency
TNFRSF14	hsa04060	Cytokine-cytokine receptor interaction
TNFRSF14	hsa04061	Viral protein interaction with cytokine and cytokine receptor
TNFRSF14	hsa05168	Herpes simplex virus 1 infection
TNFRSF9	hsa04060	Cytokine-cytokine receptor interaction
TNFSF13B	hsa04060	Cytokine-cytokine receptor interaction
TNFSF13B	hsa04064	NF-kappa B signaling pathway
TNFSF13B	hsa04672	Intestinal immune network for IgA production
TNFSF13B	hsa05323	Rheumatoid arthritis
TNFSF14	hsa04060	Cytokine-cytokine receptor interaction
TNFSF14	hsa04061	Viral protein interaction with cytokine and cytokine receptor
TNFSF14	hsa04064	NF-kappa B signaling pathway
TNFSF14	hsa05168	Herpes simplex virus 1 infection
TR	hsa04066	HIF-1 signaling pathway
TR	hsa04144	Endocytosis
TR	hsa04145	Phagosome
TR	hsa04216	Ferroptosis
TR	hsa04640	Hematopoietic cell lineage
TR-AP	hsa00740	Riboflavin metabolism
TR-AP	hsa01100	Metabolic pathways
TR-AP	hsa04142	Lysosome
TR-AP	hsa04380	Osteoclast differentiation
TR-AP	hsa05323	Rheumatoid arthritis
TRAIL	hsa04060	Cytokine-cytokine receptor interaction
TRAIL	hsa04061	Viral protein interaction with cytokine and cytokine receptor
TRAIL	hsa04068	FoxO signaling pathway
TRAIL	hsa04210	Apoptosis
TRAIL	hsa04217	Necroptosis
TRAIL	hsa04650	Natural killer cell mediated cytotoxicity
TRAIL	hsa05130	Pathogenic Escherichia coli infection
TRAIL	hsa05132	Salmonella infection
TRAIL	hsa05164	Influenza A
TRAIL-R2	hsa04060	Cytokine-cytokine receptor interaction
TRAIL-R2	hsa04061	Viral protein interaction with cytokine and cytokine receptor
TRAIL-R2	hsa04115	p53 signaling pathway
TRAIL-R2	hsa04210	Apoptosis
TRAIL-R2	hsa04217	Necroptosis
TRAIL-R2	hsa04650	Natural killer cell mediated cytotoxicity
TRAIL-R2	hsa05130	Pathogenic Escherichia coli infection
TRAIL-R2	hsa05132	Salmonella infection
TRAIL-R2	hsa05164	Influenza A
TRANCE	hsa04060	Cytokine-cytokine receptor interaction
TRANCE	hsa04064	NF-kappa B signaling pathway
TRANCE	hsa04380	Osteoclast differentiation
TRANCE	hsa04917	Prolactin signaling pathway
TRANCE	hsa04928	Parathyroid hormone synthesis, secretion and action
TRANCE	hsa05224	Breast cancer
TRANCE	hsa05323	Rheumatoid arthritis
TSLP	hsa04060	Cytokine-cytokine receptor interaction
TSLP	hsa04630	JAK-STAT signaling pathway
TWEAK	hsa04060	Cytokine-cytokine receptor interaction
U-PAR	hsa04610	Complement and coagulation cascades
U-PAR	hsa05205	Proteoglycans in cancer
uPA	hsa04064	NF-kappa B signaling pathway
uPA	hsa04610	Complement and coagulation cascades
uPA	hsa05202	Transcriptional misregulation in cancer
uPA	hsa05205	Proteoglycans in cancer
uPA	hsa05206	MicroRNAs in cancer
uPA	hsa05215	Prostate cancer
VEGFA	hsa01521	EGFR tyrosine kinase inhibitor resistance
VEGFA	hsa04010	MAPK signaling pathway
VEGFA	hsa04014	Ras signaling pathway
VEGFA	hsa04015	Rap1 signaling pathway
VEGFA	hsa04066	HIF-1 signaling pathway
VEGFA	hsa04151	PI3K-Akt signaling pathway
VEGFA	hsa04370	VEGF signaling pathway
VEGFA	hsa04510	Focal adhesion
VEGFA	hsa04926	Relaxin signaling pathway
VEGFA	hsa04933	AGE-RAGE signaling pathway in diabetic complications
VEGFA	hsa05163	Human cytomegalovirus infection
VEGFA	hsa05165	Human papillomavirus infection
VEGFA	hsa05167	Kaposi sarcoma-associated herpesvirus infection
VEGFA	hsa05200	Pathways in cancer
VEGFA	hsa05205	Proteoglycans in cancer
VEGFA	hsa05206	MicroRNAs in cancer
VEGFA	hsa05211	Renal cell carcinoma
VEGFA	hsa05212	Pancreatic cancer
VEGFA	hsa05219	Bladder cancer
VEGFA	hsa05323	Rheumatoid arthritis
VEGFA	hsa05418	Fluid shear stress and atherosclerosis
VEGFD	hsa04010	MAPK signaling pathway
VEGFD	hsa04014	Ras signaling pathway
VEGFD	hsa04015	Rap1 signaling pathway
VEGFD	hsa04151	PI3K-Akt signaling pathway
VEGFD	hsa04510	Focal adhesion
VEGFD	hsa04668	TNF signaling pathway
VEGFD	hsa04926	Relaxin signaling pathway
VEGFD	hsa04933	AGE-RAGE signaling pathway in diabetic complications
VEGFD	hsa05200	Pathways in cancer
VSIG2
vWF	hsa04151	PI3K-Akt signaling pathway
vWF	hsa04510	Focal adhesion
vWF	hsa04512	ECM-receptor interaction
vWF	hsa04610	Complement and coagulation cascades
vWF	hsa04611	Platelet activation
vWF	hsa05165	Human papillomavirus infection
XCL1	hsa04060	Cytokine-cytokine receptor interaction
XCL1	hsa04061	Viral protein interaction with cytokine and cytokine receptor
XCL1	hsa04062	Chemokine signaling pathway
