## Supplementary Table 4 for "Multi-omic comparative analysis of COVID-19 and bacterial sepsis-induced ARDS"

### Sheet: Caption
Supplementary Table 4: Metabolites associated with clinical manifestations within COVID-19 ARDS and Bacterial sepsis-induced ARDS.

### Sheet: AKI - Bact-Seps
name	outcome	estimate	std_error	statistic	p_value	adj_p	SUPER_PATHWAY	SUB_PATHWAY	COMP_ID	PUBCHEM	CAS	KEGG	HMDB
3-methyl-2-oxobutyrate	aki	-0.629475	0.0884826	-7.11411	3.91077e-07	0.000259284	Amino Acid	Leucine, Isoleucine and Valine Metabolism	44526	49	3715-29-5	C00141	HMDB0000019
2-O-methylascorbic acid	aki	0.842487	0.150313	5.6049	1.23453e-05	0.00292059	Cofactors and Vitamins	Ascorbate and Aldarate Metabolism	63990	54726398	17860-87-6		HMDB0240294
4-methyl-2-oxopentanoate	aki	-0.761765	0.13661	-5.57621	1.32154e-05	0.00292059	Amino Acid	Leucine, Isoleucine and Valine Metabolism	22116	70	816-66-0	C00233	HMDB0000695
5-methylthioribose	aki	0.982254	0.192015	5.1155	3.98477e-05	0.00381433	Amino Acid	Methionine, Cysteine, SAM and Taurine Metabolism	62100	6419710	23656-67-9		HMDB0001087
iminodiacetate (IDA)	aki	-0.460189	0.0900369	-5.11112	4.0272e-05	0.00381433	Xenobiotics	Chemical	21025	8897	142-73-4	C19911	HMDB0011753
N-acetylthreonine	aki	0.457538	0.0880891	5.19404	3.29737e-05	0.00381433	Amino Acid	Glycine, Serine and Threonine Metabolism	33939	152204	17093-74-2		HMDB0062557
thioproline	aki	-0.827766	0.15632	-5.29534	2.58461e-05	0.00381433	Xenobiotics	Chemical	53231	93176	34592-47-4
N-acetylserine	aki	0.608747	0.125491	4.85093	7.56339e-05	0.00626816	Amino Acid	Glycine, Serine and Threonine Metabolism	37076	65249	97-14-3		HMDB0002931
ribonate	aki	0.715369	0.1513	4.72816	0.000101958	0.0075109	Carbohydrate	Pentose Metabolism	27731	5460677	1255190	C01685	HMDB0000867
3-(3-amino-3-carboxypropyl)uridine*	aki	0.579715	0.13102	4.42464	0.000213819	0.0128054	Nucleotide	Pyrimidine Metabolism, Uracil containing	62924	171198	52745-94-5
acisoga	aki	0.675215	0.15375	4.39165	0.000231772	0.0128054	Amino Acid	Polyamine Metabolism	43258	129397	106692-36-8		HMDB0061384
O-sulfo-L-tyrosine	aki	0.704983	0.158166	4.45723	0.000197459	0.0128054	Xenobiotics	Chemical	45413	514186
EDTA	aki	-0.429463	0.10348	-4.1502	0.000418082	0.0184792	Xenobiotics	Chemical	22163	6049	60-00-4	C00284	HMDB0015109
erythronate*	aki	0.50383	0.121321	4.15286	0.000415375	0.0184792	Carbohydrate	Aminosugar Metabolism	42420	2781043	88759-55-1		HMDB0000613
homovanillate (HVA)	aki	0.807456	0.194471	4.15207	0.000416175	0.0184792	Amino Acid	Tyrosine Metabolism	1101	1738	306-08-1	C05582	HMDB0000118
pseudouridine	aki	0.409785	0.100199	4.08969	0.000484633	0.020082	Nucleotide	Pyrimidine Metabolism, Uracil containing	33442	15047	1445-07-4	C02067	HMDB0000767
isocitric lactone	aki	0.793455	0.196516	4.03762	0.000550288	0.0214612	Energy	TCA Cycle	54724	98259	4702-32-3
glutamine conjugate of C6H10O2 (1)*	aki	1.22754	0.30841	3.98022	0.000632926	0.0228339	Partially Characterized Molecules	Partially Characterized Molecules	63657
N-acetylalanine	aki	0.386683	0.0974859	3.96655	0.000654366	0.0228339	Amino Acid	Alanine and Aspartate Metabolism	1585	88064	97-69-8	C02847	HMDB0000766
arabonate/xylonate	aki	0.787381	0.201475	3.90809	0.000754446	0.0238096	Carbohydrate	Pentose Metabolism	48255	122045;6602431		C00502,C05411	HMDB0000539
decadienedioic acid (C10:2-DC)	aki	1.29395	0.332709	3.88913	0.000790063	0.0238096	Lipid	Fatty Acid, Dicarboxylate	63685	17789717
ethylmalonate	aki	0.672361	0.171337	3.9242	0.000725455	0.0238096	Amino Acid	Leucine, Isoleucine and Valine Metabolism	15765	11756	601-75-2		HMDB0000622
3-methylglutaconate	aki	0.803182	0.209397	3.8357	0.000899638	0.025933	Amino Acid	Leucine, Isoleucine and Valine Metabolism	57747	1551553	5746-90-7		HMDB0000522
glycine conjugate of C10H12O2*	aki	0.67106	0.178927	3.75048	0.00110627	0.0294039	Partially Characterized Molecules	Partially Characterized Molecules	62145
N6-carbamoylthreonyladenosine	aki	0.560676	0.149531	3.74955	0.00110875	0.0294039	Nucleotide	Purine Metabolism, Adenine containing	35157	161466	24719-82-2		HMDB0041623
3-hydroxyadipate	aki	1.20074	0.32292	3.71838	0.00119569	0.0304901	Lipid	Fatty Acid, Dicarboxylate	62069	151913			HMDB0000345
N1-methylinosine	aki	0.682188	0.185772	3.67217	0.00133708	0.0328327	Nucleotide	Purine Metabolism, (Hypo)Xanthine/Inosine containing	48351	650095	20245-33-4		HMDB0002721
2S,3R-dihydroxybutyrate	aki	0.6111	0.170631	3.58141	0.00166435	0.0346337	Lipid	Fatty Acid, Dihydroxy	62950	10964471	5057-93-2		HMDB0002453
3-methyl-2-oxovalerate	aki	-0.499154	0.139825	-3.56984	0.00171137	0.0346337	Amino Acid	Leucine, Isoleucine and Valine Metabolism	15676	440877;439286	1460-34-0;51829-07-3	C00671,C06008,C03465	HMDB0000491
biliverdin	aki	-1.00496	0.279327	-3.59778	0.0016	0.0346337	Cofactors and Vitamins	Hemoglobin and Porphyrin Metabolism	2137	5280353	55482-27-4;55482-27-4	C00500	HMDB0001008
cis-4-decenoylcarnitine (C10:1)	aki	0.461506	0.127765	3.61215	0.00154555	0.0346337	Lipid	Fatty Acid Metabolism (Acyl Carnitine, Monounsaturated)	38178	57357170	98930-66-6		HMDB0013205
N-acetylhistidine	aki	0.704535	0.193867	3.63412	0.00146579	0.0346337	Amino Acid	Histidine Metabolism	33946	75619	39145-52-3	C02997	HMDB0032055
sarcosine	aki	-0.379391	0.106367	-3.56682	0.00172385	0.0346337	Amino Acid	Glycine, Serine and Threonine Metabolism	1516	1088	107-97-1	C00213	HMDB0000271
bilirubin	aki	-0.918677	0.260517	-3.52636	0.0019	0.0348925	Cofactors and Vitamins	Hemoglobin and Porphyrin Metabolism	43807	5280352	635-65-4	C00486	HMDB0000054
hydroxy-N6,N6,N6-trimethyllysine*	aki	0.535184	0.151639	3.52934	0.00188642	0.0348925	Amino Acid	Lysine Metabolism	62959
N6-succinyladenosine	aki	0.682208	0.193326	3.52879	0.00188892	0.0348925	Nucleotide	Purine Metabolism, Adenine containing	48130	165243	4542-23-8		HMDB0000912
succinoyltaurine	aki	1.04563	0.297381	3.51613	0.00194725	0.0348925	Amino Acid	Methionine, Cysteine, SAM and Taurine Metabolism	63678
3-hydroxydecanoylcarnitine	aki	0.512258	0.14872	3.44444	0.00231229	0.0367365	Lipid	Fatty Acid Metabolism (Acyl Carnitine, Hydroxy)	63358	121454166			HMDB0061636
bilirubin degradation product, C17H18N2O4 (2)	aki	-0.893507	0.258208	-3.46041	0.00222556	0.0367365	Partially Characterized Molecules	Partially Characterized Molecules	64407
N2,N2-dimethylguanosine	aki	0.615979	0.178708	3.44686	0.00229894	0.0367365	Nucleotide	Purine Metabolism, Guanine containing	35137	135501639	2140-67-2		HMDB0004824
orotidine	aki	0.830523	0.241308	3.44175	0.0023272	0.0367365	Nucleotide	Pyrimidine Metabolism, Orotate containing	35172	92751	314-50-1		HMDB0000788
valine	aki	-0.376259	0.108689	-3.46181	0.00221812	0.0367365	Amino Acid	Leucine, Isoleucine and Valine Metabolism	1649	6287	72-18-4	C00183	HMDB0000883
azelate (C9-DC)	aki	-0.396551	0.116975	-3.39006	0.00263302	0.0405975	Lipid	Fatty Acid, Dicarboxylate	18362	2266	123-99-9	C08261	HMDB0000784
alpha-ketoglutaramate*	aki	0.677904	0.200632	3.37883	0.00270446	0.0407512	Amino Acid	Glutamate Metabolism	62101	48	18465-19-5	C00940	HMDB0001552
octadecenedioylcarnitine (C18:1-DC)*	aki	0.823969	0.245076	3.3621	0.00281445	0.0414662	Lipid	Fatty Acid Metabolism (Acyl Carnitine, Dicarboxylate)	61865		251981-06-3
bilirubin (E,E)*	aki	-1.04693	0.313075	-3.34402	0.00293818	0.0423481	Cofactors and Vitamins	Hemoglobin and Porphyrin Metabolism	32586	129320511
bilirubin degradation product, C17H18N2O4 (1)	aki	-0.952733	0.287521	-3.31361	0.00315838	0.0423842	Partially Characterized Molecules	Partially Characterized Molecules	64409
bilirubin degradation product, C17H18N2O4 (3)	aki	-0.908062	0.274987	-3.3022	0.00324509	0.0423842	Partially Characterized Molecules	Partially Characterized Molecules	64408
leucine	aki	-0.380698	0.114753	-3.31753	0.00312912	0.0423842	Amino Acid	Leucine, Isoleucine and Valine Metabolism	60	6106	61-90-5	C00123	HMDB0000687
propionylglycine (C3)	aki	-0.693204	0.210047	-3.30023	0.00326032	0.0423842	Lipid	Fatty Acid Metabolism (also BCAA Metabolism)	31932	98681	21709-90-0		HMDB0000783
undecenoylcarnitine (C11:1)	aki	0.499859	0.151395	3.3017	0.00324896	0.0423842	Lipid	Fatty Acid Metabolism (Acyl Carnitine, Monounsaturated)	63613
N-formylmethionine	aki	0.371811	0.112986	3.29078	0.00333421	0.0425112	Amino Acid	Methionine, Cysteine, SAM and Taurine Metabolism	2829	439750	4289-98-9	C03145	HMDB0001015
2R,3R-dihydroxybutyrate	aki	0.535463	0.164374	3.25759	0.00360684	0.0442839	Lipid	Fatty Acid, Dihydroxy	63109	13120901	759-06-8		HMDB0000498
N-acetyl-isoputreanine	aki	0.607726	0.186425	3.25989	0.00358724	0.0442839	Amino Acid	Polyamine Metabolism	62309	131802901
3-hydroxysebacate	aki	0.918467	0.284695	3.22614	0.00388502	0.0459959	Lipid	Fatty Acid, Monohydroxy	31943	3017884	73141-46-5		HMDB0000350
glutamine conjugate of C6H10O2 (2)*	aki	1.20207	0.3726	3.22616	0.00388491	0.0459959	Partially Characterized Molecules	Partially Characterized Molecules	63660
2-methylcitrate/homocitrate	aki	0.567949	0.178338	3.18467	0.00428398	0.0473379	Energy	TCA Cycle	52282	515;439459		C01251	HMDB0003518,HMDB0000379
3-hydroxyoctanoylcarnitine (1)	aki	0.499969	0.156489	3.19493	0.00418176	0.0473379	Lipid	Fatty Acid Metabolism (Acyl Carnitine, Hydroxy)	64393
lysine	aki	-0.354546	0.111116	-3.19078	0.0042228	0.0473379	Amino Acid	Lysine Metabolism	1301	5962	56-87-1	C00047,C00739	HMDB0003405
vanillactate	aki	0.954886	0.298656	3.19727	0.0041587	0.0473379	Amino Acid	Tyrosine Metabolism	54910	160637	2475-56-1		HMDB0000913
serine	aki	-0.363841	0.115106	-3.16092	0.00453001	0.049236	Amino Acid	Glycine, Serine and Threonine Metabolism	1648	5951	56-45-1	C00065	HMDB0000187
cis-3,4-methyleneheptanoylcarnitine	aki	0.495723	0.157957	3.13834	0.00477647	0.0498639	Lipid	Fatty Acid Metabolism (Acyl Carnitine, Medium Chain)	64389
N-acetylglutamine	aki	0.544633	0.173889	3.13208	0.00484717	0.0498639	Amino Acid	Glutamate Metabolism	33943	182230	2490-97-3	C02716	HMDB0006029
pantoate	aki	0.774313	0.247507	3.12844	0.00488862	0.0498639	Cofactors and Vitamins	Pantothenate and CoA Metabolism	63061	5289105	470-29-1	C00522
picolinoylglycine	aki	0.703356	0.223987	3.14016	0.00475617	0.0498639	Lipid	Fatty Acid Metabolism (Acyl Glycine)	63057	11788622	5616-29-5		HMDB0059766
erythritol	aki	0.633208	0.203069	3.11819	0.00500748	0.0503024	Xenobiotics	Food Component/Plant	20699	222285	149-32-6	C00503	HMDB0002994
1-methylurate	aki	0.919982	0.301008	3.05634	0.00578556	0.0553148	Xenobiotics	Xanthine Metabolism	34395	69726	708-79-2	C16359	HMDB0003099
ascorbic acid 3-sulfate*	aki	0.748002	0.245062	3.0523	0.00584018	0.0553148	Cofactors and Vitamins	Ascorbate and Aldarate Metabolism	63687	11425365
C-glycosyltryptophan	aki	0.439647	0.143745	3.05853	0.0057561	0.0553148	Amino Acid	Tryptophan Metabolism	48782	10981970	180509-18-6		HMDB0240296
pyridoxal	aki	-0.367097	0.120227	-3.05337	0.00582562	0.0553148	Cofactors and Vitamins	Vitamin B6 Metabolism	1651	1050	65-22-5	C00250	HMDB0001545
N,N-dimethyl-pro-pro	aki	0.533438	0.177149	3.01124	0.00642492	0.0591628	Peptide	Modified Peptides	64571
octadecanedioylcarnitine (C18-DC)*	aki	0.616648	0.204646	3.01324	0.00639522	0.0591628	Lipid	Fatty Acid Metabolism (Acyl Carnitine, Dicarboxylate)	61867		123233-50-1
2,3-dihydroxy-5-methylthio-4-pentenoate (DMTPA)*	aki	0.560135	0.1869	2.99698	0.00664094	0.0603143	Amino Acid	Methionine, Cysteine, SAM and Taurine Metabolism	62805				HMDB0240388
5,6-dihydrouridine	aki	0.375688	0.125959	2.98261	0.00686554	0.0606914	Nucleotide	Pyrimidine Metabolism, Uracil containing	61833	94312	1361384		HMDB0000497
arachidonoylcholine	aki	-0.897238	0.300565	-2.98517	0.00682502	0.0606914	Lipid	Fatty Acid Metabolism (Acyl Choline)	53261	122198216			HMDB0240583
3-hydroxyhexanoylcarnitine (1)	aki	0.48624	0.163926	2.96622	0.0071307	0.062206	Lipid	Fatty Acid Metabolism (Acyl Carnitine, Hydroxy)	62557
mannonate*	aki	0.675851	0.229299	2.94746	0.00744626	0.0641152	Xenobiotics	Food Component/Plant	62864	3246006	642-99-9
1-ribosyl-imidazoleacetate*	aki	0.61021	0.209513	2.91251	0.00807011	0.0679549	Amino Acid	Histidine Metabolism	61868	440569	29605-99-0	C05131	HMDB0002331
5-methyluridine (ribothymidine)	aki	-0.590317	0.203167	-2.90558	0.00819968	0.0679549	Nucleotide	Pyrimidine Metabolism, Uracil containing	35136	445408	1463-10-1		HMDB0000884
quinolinate	aki	0.950765	0.326834	2.90901	0.00813526	0.0679549	Cofactors and Vitamins	Nicotinate and Nicotinamide Metabolism	1899	1066	89-00-9	C03722	HMDB0000232
gamma-glutamylhistidine	aki	0.476406	0.16662	2.85923	0.00911837	0.0746356	Peptide	Gamma-glutamyl Amino Acid	18245	7017195	37460-15-4		HMDB0029151
kynurenate	aki	0.809401	0.285109	2.83892	0.00955104	0.0772236	Amino Acid	Tryptophan Metabolism	1417	3845	492-27-3	C01717	HMDB0000715
2'-O-methyluridine	aki	-0.553682	0.195574	-2.83107	0.00972351	0.0776314	Nucleotide	Pyrimidine Metabolism, Uracil containing	57655	102212	2140-76-3
2-hydroxyarachidate*	aki	-0.328888	0.117257	-2.80486	0.0103211	0.0776314	Lipid	Fatty Acid, Monohydroxy	61700	5225199
2-hydroxybutyrate/2-hydroxyisobutyrate	aki	-0.352625	0.126132	-2.79569	0.0105382	0.0776314	Amino Acid	Glutathione Metabolism	52281	4277439;440864		C21297,C05984	HMDB0000729,HMDB00008
3-hydroxyphenylacetoylglutamine	aki	0.625885	0.221797	2.82188	0.00992907	0.0776314	Peptide	Acetylated Peptides	62733
cortisol	aki	-0.530243	0.188357	-2.8151	0.0100836	0.0776314	Lipid	Corticosteroids	1712	5754	50-23-7	C00735	HMDB0000063
heptenedioate (C7:1-DC)*	aki	0.718442	0.256287	2.80327	0.0103583	0.0776314	Lipid	Fatty Acid, Dicarboxylate	61866
N6-acetyllysine	aki	0.261918	0.092876	2.82008	0.0099699	0.0776314	Amino Acid	Lysine Metabolism	36752	92832	692-04-6	C02727	HMDB0000206
o-cresol sulfate	aki	0.703902	0.251766	2.79585	0.0105343	0.0776314	Xenobiotics	Benzoate Metabolism	36845	11615528			HMDB0011635
urea	aki	0.34299	0.123454	2.77829	0.0109623	0.0798681	Amino Acid	Urea cycle; Arginine and Proline Metabolism	1670	1176	57-13-6	C00086	HMDB0000294
N-acetylcarnosine	aki	0.507321	0.183414	2.76599	0.0112718	0.0812307	Amino Acid	Histidine Metabolism	43488	9903482	56353-15-2		HMDB0012881
tryptophan	aki	-0.495572	0.179594	-2.7594	0.0114409	0.0815629	Amino Acid	Tryptophan Metabolism	54	6305	73-22-3	C00078	HMDB0000929
arabitol/xylitol	aki	0.442496	0.162282	2.7267	0.0123168	0.0868726	Carbohydrate	Pentose Metabolism	48885	6912;94154		C00542,C01904,C00379	HMDB0002917,HMDB0001851,HMDB0000568
2'-deoxyuridine	aki	-0.561319	0.207941	-2.69942	0.0130956	0.0911965	Nucleotide	Pyrimidine Metabolism, Uracil containing	52602	13712	951-78-0	C00526	HMDB0000012
carnitine of C10H14O2 (5)*	aki	0.527146	0.19555	2.69572	0.0132049	0.0911965	Partially Characterized Molecules	Partially Characterized Molecules	63650
suberoylcarnitine (C8-DC)	aki	0.864696	0.322164	2.68402	0.0135555	0.0926524	Lipid	Fatty Acid Metabolism (Acyl Carnitine, Dicarboxylate)	52990
2-hydroxyphenylacetate	aki	0.748948	0.284833	2.62943	0.015312	0.0994335	Amino Acid	Phenylalanine Metabolism	1432	11970	614-75-5	C05852	HMDB0000669
alpha-hydroxyisocaproate	aki	-0.494979	0.187793	-2.63577	0.0150974	0.0994335	Amino Acid	Leucine, Isoleucine and Valine Metabolism	22132	92779;83697;439960	10303-64-7	C03264	HMDB0000665,HMDB0000624,HMDB00746
glycine	aki	-0.295193	0.111867	-2.63879	0.0149964	0.0994335	Amino Acid	Glycine, Serine and Threonine Metabolism	58	750	56-40-6	C00037	HMDB0000123
hexanoylglutamine	aki	0.739195	0.282164	2.61974	0.0156454	0.0994335	Lipid	Fatty Acid Metabolism (Acyl Glutamine)	54907
N-acetylproline	aki	0.585129	0.223228	2.62122	0.0155941	0.0994335	Amino Acid	Urea cycle; Arginine and Proline Metabolism	34387	322640	1074-79-9		HMDB0094701
N-acetyltaurine	aki	0.400679	0.152206	2.63248	0.0152085	0.0994335	Amino Acid	Methionine, Cysteine, SAM and Taurine Metabolism	48187	159864			HMDB0240253
N-acetylvaline	aki	0.2067	0.0789892	2.61681	0.0157474	0.0994335	Amino Acid	Leucine, Isoleucine and Valine Metabolism	1591	66789	96-81-1		HMDB0011757
N2,N5-diacetylornithine	aki	0.71521	0.272128	2.62821	0.0153535	0.0994335	Amino Acid	Urea cycle; Arginine and Proline Metabolism	43591	65977	39825-23-5
2,3-dihydroxyisovalerate	aki	0.59758	0.231587	2.58037	0.0170708	0.106773	Xenobiotics	Food Component/Plant	38276	677	1756-18-9	C04039	HMDB0012141
2-hydroxyadipate	aki	0.625489	0.243723	2.56639	0.0176058	0.107323	Lipid	Fatty Acid, Dicarboxylate	31934	193530	18294-85-4	C02360	HMDB0000321
5-hydroxyindoleacetate	aki	0.504237	0.197128	2.55791	0.0179378	0.107323	Amino Acid	Tryptophan Metabolism	437	1826	54-16-0	C05635	HMDB0000763
asparagine	aki	-0.269483	0.104959	-2.5675	0.0175627	0.107323	Amino Acid	Alanine and Aspartate Metabolism	512	6267	70-47-3	C00152	HMDB0000168
dimethylguanidino valeric acid (DMGV)*	aki	0.953889	0.373029	2.55715	0.0179681	0.107323	Amino Acid	Urea cycle; Arginine and Proline Metabolism	62783	101535539
palmitoyl ethanolamide	aki	-0.339093	0.13252	-2.55882	0.0179022	0.107323	Lipid	Endocannabinoid	38165	4671	544-31-0	C16512	HMDB0002100
lanthionine	aki	0.43885	0.172457	2.54469	0.0184674	0.109321	Amino Acid	Methionine, Cysteine, SAM and Taurine Metabolism	42002	98504	468821
3-methylglutarylcarnitine (2)	aki	0.822193	0.325455	2.52629	0.0192286	0.112819	Amino Acid	Leucine, Isoleucine and Valine Metabolism	46548	128145			HMDB0000552
2-keto-3-deoxy-gluconate	aki	0.633607	0.254166	2.49289	0.0206857	0.115481	Xenobiotics	Food Component/Plant	48141	161227	17510-99-5	C00204	HMDB0001353
3-hydroxyoctanoylcarnitine (2)	aki	0.35562	0.142262	2.49976	0.0203779	0.115481	Lipid	Fatty Acid Metabolism (Acyl Carnitine, Hydroxy)	64394
4-acetamidobutanoate	aki	0.678631	0.274475	2.47246	0.0216268	0.115481	Amino Acid	Polyamine Metabolism	1558	18189	3025-96-5	C02946	HMDB0003681
alpha-ketobutyrate	aki	-0.444278	0.179321	-2.47756	0.0213883	0.115481	Amino Acid	Methionine, Cysteine, SAM and Taurine Metabolism	4968	58	600-18-0	C00109	HMDB0000005
beta-alanine	aki	-0.392005	0.158104	-2.47942	0.021302	0.115481	Nucleotide	Pyrimidine Metabolism, Uracil containing	55	239	56-41-7;107-95-9	C00099	HMDB0000056
bilirubin degradation product, C16H18N2O5 (2)	aki	-0.680229	0.275158	-2.47214	0.0216419	0.115481	Partially Characterized Molecules	Partially Characterized Molecules	64404
bilirubin degradation product, C17H20N2O5 (2)	aki	-0.830642	0.335993	-2.4722	0.0216394	0.115481	Partially Characterized Molecules	Partially Characterized Molecules	64406
gamma-CEHC glucuronide*	aki	0.720301	0.290719	2.47766	0.0213839	0.115481	Cofactors and Vitamins	Tocopherol Metabolism	42381	121596235
glutamine conjugate of C7H12O2*	aki	1.16629	0.466316	2.50108	0.0203193	0.115481	Partially Characterized Molecules	Partially Characterized Molecules	63658
methylsuccinate	aki	0.357306	0.144514	2.47247	0.0216265	0.115481	Amino Acid	Leucine, Isoleucine and Valine Metabolism	15745	10349	498-21-5		HMDB0001844
N,N,N-trimethyl-alanylproline betaine (TMAP)	aki	0.557938	0.225943	2.46938	0.0217724	0.115481	Amino Acid	Urea cycle; Arginine and Proline Metabolism	62947				HMDB0240365
pimeloylcarnitine/3-methyladipoylcarnitine (C7-DC)	aki	0.586028	0.236683	2.47601	0.0214608	0.115481	Lipid	Fatty Acid Metabolism (Acyl Carnitine, Dicarboxylate)	53224
malonylcarnitine	aki	0.397774	0.16212	2.45358	0.0225324	0.118563	Lipid	Fatty Acid Synthesis	37059	22833583	853728-01-5		HMDB0002095
glycocholate	aki	-0.865726	0.353459	-2.4493	0.0227422	0.118725	Lipid	Primary Bile Acid Metabolism	18476	10140	475-31-0;863-57-0	C01921	HMDB0000138
indoleacetoylcarnitine*	aki	-0.852464	0.348666	-2.44493	0.0229584	0.118917	Amino Acid	Tryptophan Metabolism	62279
13-HODE + 9-HODE	aki	-0.461543	0.189199	-2.43946	0.023232	0.119354	Lipid	Fatty Acid, Monohydroxy	37752	5312830;1424;5282947;5282944;5282945		C14767,C14762	HMDB0004667,HMDB0004670
glutarylcarnitine (C5-DC)	aki	0.424318	0.174181	2.43608	0.0234027	0.119354	Amino Acid	Lysine Metabolism	44664	71317118	102636-82-8		HMDB0013130
N-palmitoylglycine	aki	-0.310226	0.12762	-2.43087	0.0236677	0.119784	Lipid	Fatty Acid Metabolism (Acyl Glycine)	42092	151008	2441-41-0		HMDB0013034
methylsuccinoylcarnitine	aki	0.900874	0.371808	2.42295	0.0240758	0.120926	Amino Acid	Leucine, Isoleucine and Valine Metabolism	53031
myo-inositol	aki	0.516533	0.215639	2.39536	0.0255497	0.127364	Lipid	Inositol Metabolism	1124	892	87-89-8	C00137	HMDB0000211
adipoylcarnitine (C6-DC)	aki	0.746662	0.313061	2.38504	0.0261221	0.129246	Lipid	Fatty Acid Metabolism (Acyl Carnitine, Dicarboxylate)	52988	71296139			HMDB0061677
butyrate/isobutyrate (4:0)	aki	-0.440074	0.185631	-2.37069	0.0269375	0.130135	Lipid	Short Chain Fatty Acid	40605	264	109-92-6	C00246	HMDB0000039
creatine	aki	-0.513194	0.216188	-2.37383	0.0267572	0.130135	Amino Acid	Creatine Metabolism	27718	586	57-00-1	C00300	HMDB0000064
isoleucine	aki	-0.28997	0.122376	-2.36951	0.0270057	0.130135	Amino Acid	Leucine, Isoleucine and Valine Metabolism	1125	6306	73-32-5	C16424,C00407,C06418	HMDB0000172
pyruvate	aki	-0.310415	0.131081	-2.36811	0.0270868	0.130135	Carbohydrate	Glycolysis, Gluconeogenesis, and Pyruvate Metabolism	48990	1060	127-17-3	C00022	HMDB0000243
arachidonate (20:4n6)	aki	-0.458596	0.19478	-2.35443	0.0278901	0.130289	Lipid	Long Chain Polyunsaturated Fatty Acid (n3 and n6)	1110	444899	506-32-1	C00219	HMDB0001043
bilirubin degradation product, C16H18N2O5 (4)	aki	-0.623565	0.264471	-2.35778	0.0276911	0.130289	Partially Characterized Molecules	Partially Characterized Molecules	64415
cortisone	aki	-0.561622	0.238564	-2.35418	0.0279051	0.130289	Lipid	Corticosteroids	1769	222786	53-06-5	C00762	HMDB0002802
S-adenosylhomocysteine (SAH)	aki	0.503513	0.213694	2.35623	0.027783	0.130289	Amino Acid	Methionine, Cysteine, SAM and Taurine Metabolism	42382	439155	979-92-0	C00021	HMDB00939
N1-Methyl-2-pyridone-5-carboxamide	aki	0.66368	0.2824	2.35014	0.0281465	0.130497	Cofactors and Vitamins	Nicotinate and Nicotinamide Metabolism	40469	69698	701-44-0	C05842	HMDB0004193
leucylglycine	aki	-0.430631	0.183527	-2.34642	0.0283705	0.130623	Peptide	Dipeptide	40045	79070	686-50-0		HMDB0028929
3-hydroxystachydrine*	aki	1.20953	0.518506	2.33272	0.02921	0.132645	Xenobiotics	Food Component/Plant	62062	46173781		C10151
vanillylmandelate (VMA)	aki	0.607049	0.260037	2.33447	0.0291014	0.132645	Amino Acid	Tyrosine Metabolism	1567	1245	55-10-7	C05584	HMDB0000291
N-acetylkynurenine (2)	aki	0.819001	0.352604	2.32273	0.0298371	0.134571	Amino Acid	Tryptophan Metabolism	48757	73817779
adenine	aki	-0.454961	0.196898	-2.31064	0.0306113	0.13621	Nucleotide	Purine Metabolism, Adenine containing	554	190	73-24-5	C00147	HMDB0000034
bilirubin degradation product, C17H20N2O5 (1)	aki	-0.916055	0.396407	-2.3109	0.030595	0.13621	Partially Characterized Molecules	Partially Characterized Molecules	64405
heptanoate (7:0)	aki	-0.427411	0.18538	-2.30559	0.0309407	0.136704	Lipid	Medium Chain Fatty Acid	1644	8094	111-14-8	C17714	HMDB0000666
N-acetyl-2-aminoadipate	aki	0.375069	0.162887	2.30263	0.0311347	0.136704	Amino Acid	Lysine Metabolism	63920	443992		C12986
6-hydroxyindole sulfate	aki	0.836478	0.363919	2.29853	0.0314064	0.13699	Xenobiotics	Chemical	48698	122198196			HMDB0000682
(S)-a-amino-omega-caprolactam	aki	0.289808	0.12651	2.29079	0.0319238	0.138337	Xenobiotics	Food Component/Plant	63339	440599	21568-87-6	C02837
16-hydroxypalmitate	aki	-0.300771	0.131934	-2.2797	0.0326792	0.138887	Lipid	Fatty Acid, Monohydroxy	39609	10466	506-13-8	C18218	HMDB0006294
maleate	aki	0.425726	0.186393	2.28403	0.0323823	0.138887	Lipid	Fatty Acid, Dicarboxylate	20676	444266	110-16-7	C01384	HMDB0000176
N-methylpipecolate	aki	0.820985	0.360028	2.28034	0.0326351	0.138887	Xenobiotics	Bacterial/Fungal	47101	11286529	41447-17-0
pyridoxate	aki	0.830314	0.366459	2.26578	0.0336508	0.142105	Cofactors and Vitamins	Vitamin B6 Metabolism	31555	6723	82-82-6	C00847	HMDB0000017
3-hydroxy-3-methylglutarate	aki	0.365281	0.163828	2.22967	0.0362944	0.152299	Lipid	Mevalonate Metabolism	531	1662;5459993	503-49-1	C03761	HMDB0000355
uridine	aki	-0.415737	0.186866	-2.22479	0.0366659	0.15289	Nucleotide	Pyrimidine Metabolism, Uracil containing	606	6029	58-96-8	C00299	HMDB0000296
alpha-hydroxyisovalerate	aki	-0.38583	0.174878	-2.20628	0.0381061	0.15777	Amino Acid	Leucine, Isoleucine and Valine Metabolism	33937	99823	600-37-3		HMDB0000407
FAD	aki	-0.324597	0.147302	-2.20361	0.0383182	0.15777	Cofactors and Vitamins	Riboflavin Metabolism	2134	643975	146-14-5;84366-81-4	C00016	HMDB0001248
glycine conjugate of C10H14O2 (1)*	aki	0.405083	0.18407	2.20071	0.0385501	0.15777	Partially Characterized Molecules	Partially Characterized Molecules	62146
8-methoxykynurenate	aki	0.742657	0.345872	2.1472	0.0430544	0.175123	Amino Acid	Tryptophan Metabolism	62955	76230	2929-14-8	C05830	HMDB0060426
N-acetylmethionine sulfoxide	aki	0.489604	0.22866	2.14118	0.04359	0.176221	Amino Acid	Methionine, Cysteine, SAM and Taurine Metabolism	45428	11902949	108646-71-5
caproate (6:0)	aki	-0.290414	0.136015	-2.13516	0.0441315	0.177328	Lipid	Medium Chain Fatty Acid	32489	8892	142-62-1	C01585	HMDB0000535
nonadecanoate (19:0)	aki	-0.286983	0.134621	-2.13178	0.0444384	0.177486	Lipid	Long Chain Saturated Fatty Acid	1356	12591	646-30-0	C16535	HMDB0000772
9-hydroxystearate	aki	-0.343476	0.162625	-2.11207	0.0462654	0.183676	Lipid	Fatty Acid, Monohydroxy	47120	9570127	25498-28-6		HMDB0061661
3beta,7alpha-dihydroxy-5-cholestenoate	aki	-0.334439	0.160267	-2.08676	0.0487112	0.185607	Lipid	Sterol	36803	3081084	115538-84-6	C17335	HMDB0012454
cystathionine	aki	0.79267	0.377685	2.09876	0.0475373	0.185607	Amino Acid	Methionine, Cysteine, SAM and Taurine Metabolism	15705	439258	535-34-2	C02291	HMDB0000099
isovalerate (C5)	aki	-0.453259	0.217029	-2.08848	0.0485416	0.185607	Amino Acid	Leucine, Isoleucine and Valine Metabolism	44656	10430	503-74-2	C08262	HMDB0000718
linoleoyl ethanolamide	aki	-0.400287	0.19107	-2.09498	0.0479044	0.185607	Lipid	Endocannabinoid	52608	5283446	68171-52-8		HMDB0012252
octanoylcarnitine (C8)	aki	0.350006	0.167704	2.08705	0.0486819	0.185607	Lipid	Fatty Acid Metabolism (Acyl Carnitine, Medium Chain)	33936	11953814;123701	3671-77-0	C02838	HMDB0000791
pentadecanoate (15:0)	aki	-0.335928	0.160025	-2.09922	0.0474932	0.185607	Lipid	Long Chain Saturated Fatty Acid	1361	13849	1002-84-2;10002-84-2	C16537	HMDB0000826
phenylalanine	aki	-0.321973	0.153917	-2.09186	0.0482088	0.185607	Amino Acid	Phenylalanine Metabolism	64	6140	63-91-2	C00079	HMDB0000159
7-HOCA	aki	-0.310608	0.149658	-2.07545	0.0498402	0.188823	Lipid	Sterol	36776	3081085	115538-85-7	C17337	HMDB0012458
N-oxalyl glycine (NOG)	aki	-0.335703	0.163278	-2.05602	0.051836	0.195269	Xenobiotics	Food Component/Plant	57776	3080614
xanthurenate	aki	0.663011	0.324203	2.04505	0.0529944	0.198504	Amino Acid	Tryptophan Metabolism	15679	5699	59-007	C02470	HMDB0000881
creatinine	aki	0.150474	0.0740638	2.03168	0.0544374	0.202159	Amino Acid	Creatine Metabolism	513	588	60-27-5	C00791	HMDB0000562
oleoylcholine	aki	-0.55741	0.274536	-2.03037	0.05458	0.202159	Lipid	Fatty Acid Metabolism (Acyl Choline)	53260	59040790			HMDB0240596
ornithine	aki	-0.291585	0.145341	-2.00621	0.0572818	0.210988	Amino Acid	Urea cycle; Arginine and Proline Metabolism	1493	6262	3184-13-2	C00077	HMDB0000214
stearate (18:0)	aki	-0.257865	0.128728	-2.00317	0.0576302	0.211098	Lipid	Long Chain Saturated Fatty Acid	1358	5281	57-11-4	C01530	HMDB0000827
4-acetamidophenol	aki	-1.33799	0.67194	-1.99124	0.0590159	0.214987	Xenobiotics	Drug - Analgesics, Anesthetics	12032	1983	103-90-2	C06804	HMDB0001859
1-methylhistidine	aki	0.281099	0.141855	1.98159	0.0601572	0.216762	Amino Acid	Histidine Metabolism	30460	92105	332-80-9	C01152	HMDB0000001
branched-chain, straight-chain, or cyclopropyl 10:1 fatty acid (2)*	aki	-0.44668	0.225178	-1.98368	0.0599089	0.216762	Partially Characterized Molecules	Partially Characterized Molecules	63616
threonine	aki	-0.280557	0.141842	-1.97795	0.0605932	0.217153	Amino Acid	Glycine, Serine and Threonine Metabolism	1284	6288	72-19-5	C00188	HMDB0000167
lyxonate	aki	0.367192	0.185974	1.97443	0.0610177	0.217499	Carbohydrate	Pentose Metabolism	61858
N-acetyl-beta-alanine	aki	0.276084	0.140235	1.96873	0.0617091	0.218787	Nucleotide	Pyrimidine Metabolism, Uracil containing	37432	76406	3025-95-4	C01073	HMDB0061880
ascorbic acid 2-sulfate	aki	0.494513	0.252246	1.96044	0.0627291	0.22122	Cofactors and Vitamins	Ascorbate and Aldarate Metabolism	63590	54676864			HMDB0060649
hexanoylglycine (C6)	aki	-0.395026	0.202033	-1.95525	0.0633741	0.222312	Lipid	Fatty Acid Metabolism (Acyl Glycine)	35436	99463	24003-67-6		HMDB0000701
decanoylcarnitine (C10)	aki	0.287768	0.147552	1.95028	0.0639986	0.223321	Lipid	Fatty Acid Metabolism (Acyl Carnitine, Medium Chain)	33941	10245190	1492-27-9		HMDB0000651
N-acetylasparagine	aki	-0.240767	0.124524	-1.93349	0.0661452	0.22866	Amino Acid	Alanine and Aspartate Metabolism	33942	99715	4033-40-3		HMDB0006028
valylglycine	aki	-0.338347	0.175043	-1.93293	0.0662182	0.22866	Peptide	Dipeptide	40475	136487	686-43-1		HMDB0029127
(12 or 13)-methylmyristate (a15:0 or i15:0)	aki	-0.318441	0.165099	-1.92879	0.0667578	0.229329	Lipid	Fatty Acid, Branched	38293	151014	2485-71-4		HMDB0061707
orotate	aki	0.291156	0.151698	1.91931	0.0680085	0.232421	Nucleotide	Pyrimidine Metabolism, Orotate containing	1505	967	50887-69-9	C00295	HMDB0000226
4-hydroxy-2-oxoglutaric acid	aki	-0.371127	0.194477	-1.90833	0.069483	0.235037	Lipid	Fatty Acid, Dicarboxylate	40062	599	1187-99-1	C01127	HMDB0002070
inosine	aki	-0.382995	0.200503	-1.91017	0.0692339	0.235037	Nucleotide	Purine Metabolism, (Hypo)Xanthine/Inosine containing	1123	6021	58-63-9	C00294	HMDB0000195
cis-3,4-methyleneheptanoate	aki	0.392571	0.206814	1.89819	0.0708691	0.238509	Lipid	Fatty Acid, Branched	64390
N6,N6-dimethyllysine	aki	0.450998	0.238981	1.88717	0.0724022	0.242057	Amino Acid	Lysine Metabolism	62862	193344	2259-86-1	C05545	HMDB0013287
palmitate (16:0)	aki	-0.284692	0.150999	-1.88538	0.0726537	0.242057	Lipid	Long Chain Saturated Fatty Acid	1336	985	57-10-3	C00249	HMDB0000220
gluconate	aki	0.972262	0.516404	1.88275	0.073025	0.242078	Xenobiotics	Food Component/Plant	587	3085666;10690	527-07-1	C00257	HMDB0000625
2,3-dihydroxy-2-methylbutyrate	aki	0.358935	0.192437	1.86521	0.0755458	0.24314	Amino Acid	Leucine, Isoleucine and Valine Metabolism	57547	301941	14868-24-7		HMDB0029576
5-hydroxylysine	aki	-0.340305	0.182097	-1.86881	0.075022	0.24314	Amino Acid	Lysine Metabolism	15685	3032849	13204-98-3	C16741	HMDB0000450
androsterone sulfate	aki	-0.912148	0.487751	-1.87011	0.0748343	0.24314	Lipid	Androgenic Steroids	31591	159663	2479-86-9		HMDB0002759
S-methylcysteine	aki	-0.304142	0.162882	-1.86725	0.0752483	0.24314	Amino Acid	Methionine, Cysteine, SAM and Taurine Metabolism	39592	88180;7058174;24417	1187-84-4		HMDB0002108
trans-3,4-methyleneheptanoylcarnitine	aki	0.309125	0.165078	1.8726	0.0744743	0.24314	Lipid	Fatty Acid Metabolism (Acyl Carnitine, Monounsaturated)	52929
tyrosine	aki	-0.211021	0.11256	-1.87475	0.0741659	0.24314	Amino Acid	Tyrosine Metabolism	1299	6057	60-18-4	C00082	HMDB0000158
4-methoxyphenol sulfate	aki	0.710482	0.383184	1.85416	0.0771724	0.247059	Amino Acid	Tyrosine Metabolism	48457		3233-60-1
margarate (17:0)	aki	-0.303636	0.163959	-1.8519	0.0775087	0.247059	Lipid	Long Chain Saturated Fatty Acid	1121	10465	506-12-7		HMDB0002259
citrate	aki	-0.171702	0.0929403	-1.84745	0.0781745	0.247989	Energy	TCA Cycle	1564	311	77-92-9	C00158	HMDB0000094
11beta-hydroxyandrosterone glucuronide	aki	0.767641	0.42041	1.82593	0.0814648	0.2512	Lipid	Androgenic Steroids	63251
4-chlorobenzoic acid	aki	-0.212844	0.118262	-1.79977	0.0856278	0.2512	Xenobiotics	Chemical	63988	6318	74-11-3	C02370
4-hydroxyphenylacetylglutamine	aki	0.933047	0.511159	1.82536	0.0815547	0.2512	Peptide	Acetylated Peptides	55017
5-methylthioadenosine (MTA)	aki	0.262866	0.146021	1.80019	0.0855598	0.2512	Amino Acid	Polyamine Metabolism	1419	439176	2457-80-9	C00170	HMDB0001173
alpha-tocopherol	aki	-0.215172	0.118988	-1.80835	0.0842427	0.2512	Cofactors and Vitamins	Tocopherol Metabolism	1561	86472	59-02-9;10191-41-0	C02477	HMDB0001893
arachidate (20:0)	aki	-0.227749	0.125369	-1.81662	0.0829258	0.2512	Lipid	Long Chain Saturated Fatty Acid	1118	10467	506-30-9	C06425	HMDB0002212
ergothioneine	aki	-0.551344	0.304764	-1.80908	0.0841254	0.2512	Xenobiotics	Food Component/Plant	37459	5351619	58511-63-0	C05570	HMDB0003045
glycochenodeoxycholate	aki	-0.655164	0.356752	-1.83647	0.0798389	0.2512	Lipid	Primary Bile Acid Metabolism	32346	12544	16564-43-5	C05466	HMDB0000637
glycolithocholate sulfate*	aki	-0.828636	0.458241	-1.8083	0.0842511	0.2512	Lipid	Secondary Bile Acid Metabolism	32620	72222	15324-64-8	C11301	HMDB0002639
guaiacol sulfate	aki	0.757818	0.419838	1.80503	0.0847769	0.2512	Xenobiotics	Benzoate Metabolism	46111	22473			HMDB0060013
isoleucylglycine	aki	-0.298901	0.163924	-1.82341	0.0818582	0.2512	Peptide	Dipeptide	40008	342532	868-28-0		HMDB0028907
mead acid (20:3n9)	aki	-0.347097	0.191224	-1.81513	0.0831616	0.2512	Lipid	Long Chain Polyunsaturated Fatty Acid (n3 and n6)	35174	5312531	20590-32-3		HMDB0010378
N-acetylglutamate	aki	0.314198	0.174511	1.80044	0.0855186	0.2512	Amino Acid	Glutamate Metabolism	15720	70914	1430871	C00624	HMDB0001138
suberate (C8-DC)	aki	0.283127	0.155438	1.82148	0.0821609	0.2512	Lipid	Fatty Acid, Dicarboxylate	15730	10457	505-48-6	C08278	HMDB0000893
threonate	aki	0.345495	0.190232	1.81618	0.0829965	0.2512	Cofactors and Vitamins	Ascorbate and Aldarate Metabolism	27738	5460407;151152	70753-61-6	C01620	HMDB0000943,HMDB0062620
tiglyl carnitine (C5)	aki	0.355556	0.194593	1.82718	0.0812716	0.2512	Amino Acid	Leucine, Isoleucine and Valine Metabolism	35428	22833596	64191-86-2		HMDB0002366
uracil	aki	0.485149	0.269092	1.80291	0.0851184	0.2512	Nucleotide	Pyrimidine Metabolism, Uracil containing	605	1174	66-22-8	C00106	HMDB0000300
alanine	aki	-0.227746	0.12676	-1.79667	0.0861329	0.251569	Amino Acid	Alanine and Aspartate Metabolism	1126	5950	56-41-7	C00041	HMDB0000161
N-carbamoylalanine	aki	0.410446	0.23015	1.78339	0.0883269	0.255724	Amino Acid	Alanine and Aspartate Metabolism	52340	426409	77340-50-2
stearidonate (18:4n3)	aki	-0.355354	0.199035	-1.78538	0.0879945	0.255724	Lipid	Long Chain Polyunsaturated Fatty Acid (n3 and n6)	33969	5312508	111174-40-4	C16300	HMDB0006547
5-(galactosylhydroxy)-L-lysine	aki	0.543472	0.309829	1.75411	0.0933338	0.261098	Amino Acid	Lysine Metabolism	43582	66995551	32448-36-5
7-methylguanine	aki	0.242299	0.13731	1.76461	0.0915095	0.261098	Nucleotide	Purine Metabolism, Guanine containing	35114	135398679	578-76-7	C02242	HMDB0000897
eicosapentaenoate (EPA; 20:5n3)	aki	-0.440784	0.250351	-1.76066	0.0921921	0.261098	Lipid	Long Chain Polyunsaturated Fatty Acid (n3 and n6)	18467	446284	10-2005-9;10417-94-4	C06428	HMDB0001999
homoarginine	aki	-0.457585	0.258828	-1.76791	0.0909433	0.261098	Amino Acid	Urea cycle; Arginine and Proline Metabolism	22137	9085	156-86-5	C01924	HMDB0000670
N-acetylaspartate (NAA)	aki	0.241287	0.136904	1.76245	0.0918833	0.261098	Amino Acid	Alanine and Aspartate Metabolism	22185	65065	997-55-7;997-55-7	C01042	HMDB0000812
palmitoylcholine	aki	-0.618707	0.352493	-1.75523	0.0931367	0.261098	Lipid	Fatty Acid Metabolism (Acyl Choline)	52944	151731			HMDB0240592
stachydrine	aki	1.13627	0.647119	1.7559	0.0930207	0.261098	Xenobiotics	Food Component/Plant	34384	115244	4136-37-2	C10172	HMDB0004827
urate	aki	0.179773	0.102319	1.75698	0.0928313	0.261098	Nucleotide	Purine Metabolism, (Hypo)Xanthine/Inosine containing	1604	1175	69-93-2;120K5305	C00366	HMDB0000289
2-hydroxy-3-methylvalerate	aki	-0.344157	0.199236	-1.72738	0.0981137	0.26489	Amino Acid	Leucine, Isoleucine and Valine Metabolism	36746	164623	488-15-3		HMDB0000317
3-amino-2-piperidone	aki	0.251842	0.145202	1.73443	0.096834	0.26489	Amino Acid	Urea cycle; Arginine and Proline Metabolism	62853	5200225	1892-22-4		HMDB0000323
chenodeoxycholate	aki	-0.475402	0.274955	-1.72902	0.0978149	0.26489	Lipid	Primary Bile Acid Metabolism	1563	10133	474-24-9;474-25-9	C02528	HMDB0000518
cortolone glucuronide (1)	aki	0.53787	0.311547	1.72645	0.0982849	0.26489	Lipid	Corticosteroids	57699
cysteine s-sulfate	aki	-0.36645	0.211266	-1.73454	0.0968133	0.26489	Amino Acid	Methionine, Cysteine, SAM and Taurine Metabolism	22176	115015	1637-71-4	C05824	HMDB0000731
docosapentaenoate (DPA; 22:5n3)	aki	-0.371254	0.214386	-1.73171	0.0973266	0.26489	Lipid	Long Chain Polyunsaturated Fatty Acid (n3 and n6)	32504	6441454	2234-74-4	C16513	HMDB0001976,HMDB0006528
fructose	aki	-0.323885	0.187321	-1.72903	0.097813	0.26489	Carbohydrate	Fructose, Mannose and Galactose Metabolism	577	2723872	57-48-7	C00095	HMDB0000660
stearoyl ethanolamide	aki	-0.235181	0.135127	-1.74045	0.0957519	0.26489	Lipid	Endocannabinoid	38625	27902	111-57-9		HMDB0013078
stearoylcholine*	aki	-0.446267	0.255976	-1.74339	0.0952253	0.26489	Lipid	Fatty Acid Metabolism (Acyl Choline)	57464	90111
hydantoin-5-propionate	aki	0.512451	0.298881	1.71456	0.10048	0.26971	Amino Acid	Histidine Metabolism	40473	782	5624-26-0	C05565	HMDB0001212
laurate (12:0)	aki	-0.286527	0.16793	-1.70623	0.102044	0.272804	Lipid	Medium Chain Fatty Acid	1645	3893	143-07-7	C02679	HMDB0000638
N2-acetyl,N6,N6-dimethyllysine	aki	0.640578	0.376004	1.70365	0.102533	0.27301	Amino Acid	Lysine Metabolism	63254
1-palmitoyl-GPG (16:0)*	aki	-0.265702	0.157402	-1.68805	0.105529	0.279271	Lipid	Lysophospholipid	45970	3300276
dehydroepiandrosterone sulfate (DHEA-S)	aki	-0.668365	0.396178	-1.68703	0.105727	0.279271	Lipid	Androgenic Steroids	32425	12594	651-48-9	C04555	HMDB0001032
pregnenetriol sulfate*	aki	-0.618102	0.367362	-1.68254	0.106604	0.280471	Lipid	Pregnenolone Steroids	62922	129671303
3beta-hydroxy-5-cholestenoate	aki	-0.386071	0.230591	-1.67427	0.108237	0.283642	Lipid	Sterol	54805	165511	6561-58-6	C17333
2-hydroxystearate	aki	-0.204848	0.122959	-1.66599	0.109893	0.286144	Lipid	Fatty Acid, Monohydroxy	17945	69417;439885;439887	629-22-1	C03045,C03042	HMDB0062549
gamma-glutamyltryptophan	aki	-0.301917	0.181312	-1.66518	0.110055	0.286144	Peptide	Gamma-glutamyl Amino Acid	33947	3989307	66471-20-3		HMDB0029160
argininate*	aki	0.336409	0.202618	1.66031	0.11104	0.287576	Amino Acid	Urea cycle; Arginine and Proline Metabolism	57461	160437	157-07-3		HMDB0003148
dihomolinolenate (20:3n3 or 3n6)	aki	-0.306988	0.185225	-1.65737	0.111637	0.287998	Lipid	Long Chain Polyunsaturated Fatty Acid (n3 and n6)	35718	5280581	17046-59-2	C03242	HMDB0002925
adrenate (22:4n6)	aki	-0.273344	0.165938	-1.64726	0.113715	0.29222	Lipid	Long Chain Polyunsaturated Fatty Acid (n3 and n6)	32980	5497181;5282844	2091-25-0	C16527	HMDB0002226
4-hydroxyhippurate	aki	0.744369	0.454139	1.63908	0.11542	0.294732	Xenobiotics	Benzoate Metabolism	35527	151012	2482-25-9		HMDB0013678
glycerol	aki	-0.418402	0.255386	-1.63831	0.115581	0.294732	Lipid	Glycerolipid Metabolism	15122	753	56-81-5	C00116	HMDB0000131
(2-butoxyethoxy)acetic acid	aki	0.548319	0.336937	1.62736	0.117899	0.295519	Xenobiotics	Chemical	63380	106312
2-hydroxyglutarate	aki	-0.40763	0.250751	-1.62564	0.118268	0.295519	Lipid	Fatty Acid, Dicarboxylate	52294	43	40951-21-1	C02630	HMDB0059655
3,4-dihydroxybutyrate	aki	0.390775	0.240417	1.6254	0.118318	0.295519	Lipid	Fatty Acid, Dihydroxy	62952	150929	51267-44-8		HMDB0000337
bilirubin degradation product, C16H18N2O5 (3)	aki	-0.420015	0.257531	-1.63093	0.117139	0.295519	Partially Characterized Molecules	Partially Characterized Molecules	64414
N1,N12-diacetylspermine	aki	0.460449	0.283225	1.62573	0.118247	0.295519	Amino Acid	Polyamine Metabolism	52987	132680	61345-83-3	C03413	HMDB0002172
thyroxine	aki	-0.371743	0.22887	-1.62425	0.118564	0.295519	Amino Acid	Tyrosine Metabolism	2761	5819	51-48-9	C01829	HMDB0000248
methionine	aki	-0.213676	0.131747	-1.62187	0.119076	0.295684	Amino Acid	Methionine, Cysteine, SAM and Taurine Metabolism	1302	6137	63-68-3	C00073	HMDB0000696
2-hydroxy-4-(methylthio)butanoic acid	aki	-0.355043	0.220376	-1.61108	0.121417	0.299255	Amino Acid	Methionine, Cysteine, SAM and Taurine Metabolism	63739	11427	583-91-5		HMDB0037115
nonanoylcarnitine (C9)	aki	0.256161	0.158973	1.61135	0.121358	0.299255	Lipid	Fatty Acid Metabolism (Acyl Carnitine, Medium Chain)	61775	91825642			HMDB0013288
adipate	aki	0.417426	0.261385	1.59698	0.124536	0.304676	Lipid	Fatty Acid, Dicarboxylate	21134	196	124-04-9	C06104	HMDB0000448
N-carbamoylvaline	aki	0.393589	0.246204	1.59863	0.124167	0.304676	Amino Acid	Leucine, Isoleucine and Valine Metabolism	62852	448879	26081-00-5
N-acetylglycine	aki	-0.347421	0.21841	-1.59068	0.125949	0.307001	Amino Acid	Glycine, Serine and Threonine Metabolism	27710	10972	543-24-8		HMDB0000532
hydroxyasparagine	aki	0.280264	0.176732	1.58581	0.127051	0.308554	Amino Acid	Alanine and Aspartate Metabolism	62060	15991574		C20631	HMDB32332
3-methylcytidine	aki	-0.244561	0.154522	-1.5827	0.127761	0.309144	Nucleotide	Pyrimidine Metabolism, Cytidine containing	35132	14237477	21028-20-6		HMDB0240577
acetoacetate	aki	-0.665058	0.422262	-1.57499	0.129531	0.309424	Lipid	Ketone Bodies	33963	96	578486	C00164	HMDB0000060
bilirubin degradation product, C16H18N2O5 (1)	aki	-0.455871	0.288734	-1.57886	0.12864	0.309424	Partially Characterized Molecules	Partially Characterized Molecules	64403
glycerophosphorylcholine (GPC)	aki	-0.29797	0.189299	-1.57407	0.129743	0.309424	Lipid	Phospholipid Metabolism	15990	71920	28319-77-9	C00670	HMDB0000086
myristate (14:0)	aki	-0.331698	0.210293	-1.57732	0.128994	0.309424	Lipid	Long Chain Saturated Fatty Acid	1365	11005	544-63-8	C06424	HMDB0000806
taurine	aki	-0.300841	0.191394	-1.57184	0.130259	0.309541	Amino Acid	Methionine, Cysteine, SAM and Taurine Metabolism	2125	1123	107-35-7	C00245	HMDB0000251
N-acetyl-1-methylhistidine*	aki	0.399308	0.254628	1.5682	0.131107	0.309779	Amino Acid	Histidine Metabolism	43255	53859791
sulfate*	aki	0.213434	0.136171	1.5674	0.131294	0.309779	Xenobiotics	Chemical	46960	5152822	14808-79-8	C00059	HMDB01448
(16 or 17)-methylstearate (a19:0 or i19:0)	aki	-0.245333	0.157131	-1.56133	0.132717	0.312027	Lipid	Fatty Acid, Branched	38296	3083779	2724-59-6		HMDB0037397
(14 or 15)-methylpalmitate (a17:0 or i17:0)	aki	-0.292727	0.189085	-1.54812	0.135859	0.317163	Lipid	Fatty Acid, Branched	38768	8181;17903417		C16995	HMDB0061859
1-methyl-5-imidazolelactate	aki	0.592633	0.382671	1.54867	0.135727	0.317163	Amino Acid	Histidine Metabolism	64596		2022510-60-5
betaine	aki	-0.182128	0.118633	-1.53523	0.138986	0.323324	Amino Acid	Glycine, Serine and Threonine Metabolism	3141	247	107-43-7	C00719	HMDB0000043
2-hydroxynervonate*	aki	-0.247313	0.161444	-1.53187	0.139808	0.3241	Lipid	Fatty Acid, Monohydroxy	61698	5312783
caprate (10:0)	aki	-0.296483	0.195055	-1.52	0.142754	0.329777	Lipid	Medium Chain Fatty Acid	1642	2969	334-48-5	C01571	HMDB0000511
2,6-dihydroxybenzoic acid	aki	0.585936	0.389089	1.50592	0.146313	0.3311	Xenobiotics	Drug - Topical Agents	63042	9338	303-07-1		HMDB0013676
2-oxoarginine*	aki	0.327758	0.219006	1.49657	0.148714	0.3311	Amino Acid	Urea cycle; Arginine and Proline Metabolism	55072	558	663193	C03771	HMDB0004225
3-hydroxyhexanoate	aki	0.254724	0.169973	1.49861	0.148187	0.3311	Lipid	Fatty Acid, Monohydroxy	53230	151492	10191-24-9		HMDB0061652,HMDB0010718
4-hydroxyphenylacetate	aki	0.601852	0.39978	1.50546	0.14643	0.3311	Amino Acid	Phenylalanine Metabolism	541	127	156-38-7	C00642	HMDB0000020
9,10-DiHOME	aki	0.218358	0.14585	1.49714	0.148568	0.3311	Lipid	Fatty Acid, Dihydroxy	38399	9966640	263399-34-4	C14828	HMDB0004704
beta-citrylglutamate	aki	0.341721	0.228235	1.49723	0.148544	0.3311	Amino Acid	Glutamate Metabolism	54923	189741	73590-26-8	C20775
gamma-glutamylcitrulline*	aki	-0.398266	0.26594	-1.49758	0.148455	0.3311	Peptide	Gamma-glutamyl Amino Acid	62104
GlcNAc sulfate conjugate of C21H34O2 steroid	aki	-0.590067	0.39033	-1.51171	0.14484	0.3311	Partially Characterized Molecules	Partially Characterized Molecules	63699
glutamine	aki	-0.144185	0.0963696	-1.49616	0.14882	0.3311	Amino Acid	Glutamate Metabolism	53	5961	56-85-9	C00064	HMDB0000641
glycocholenate sulfate*	aki	-0.449814	0.29968	-1.50098	0.147578	0.3311	Lipid	Secondary Bile Acid Metabolism	32599
linoleoylcholine*	aki	-0.498273	0.331236	-1.50429	0.146729	0.3311	Lipid	Fatty Acid Metabolism (Acyl Choline)	57463	53481656			HMDB0013213
campesterol	aki	-0.305278	0.204998	-1.48917	0.150638	0.332021	Lipid	Sterol	33997	173183	474-62-4	C01789	HMDB0002869
methyl-4-hydroxybenzoate sulfate	aki	0.601837	0.404243	1.4888	0.150737	0.332021	Xenobiotics	Benzoate Metabolism	48429	10657183			HMDB0041646
N4-acetylcytidine	aki	0.251101	0.168412	1.49099	0.150165	0.332021	Nucleotide	Pyrimidine Metabolism, Cytidine containing	35130	107461	3768-18-1		HMDB0005923
4-hydroxyphenylacetoylcarnitine	aki	0.674263	0.454061	1.48496	0.151743	0.33313	Amino Acid	Tyrosine Metabolism	52932
1,5-anhydroglucitol (1,5-AG)	aki	-0.559126	0.383465	-1.45809	0.158945	0.339223	Carbohydrate	Glycolysis, Gluconeogenesis, and Pyruvate Metabolism	20675	64960	154-58-5	C07326	HMDB0002712
2-ketocaprylate	aki	-0.480104	0.32909	-1.45888	0.158728	0.339223	Amino Acid	Leucine, Isoleucine and Valine Metabolism	63120	67600	328-51-8		HMDB13211
dimethylglycine	aki	0.259452	0.177726	1.45984	0.158467	0.339223	Amino Acid	Glycine, Serine and Threonine Metabolism	5086	673	1118-68-9	C03626	HMDB0000092
imidazole propionate	aki	0.602609	0.409481	1.47164	0.155279	0.339223	Amino Acid	Histidine Metabolism	40730	70630	1074-59-5		HMDB0002271
lactate	aki	-0.239416	0.163793	-1.4617	0.157961	0.339223	Carbohydrate	Glycolysis, Gluconeogenesis, and Pyruvate Metabolism	527	612	79-33-4	C00186	HMDB0000190
methylmalonate (MMA)	aki	0.404657	0.276208	1.46504	0.157056	0.339223	Lipid	Fatty Acid Metabolism (also BCAA Metabolism)	1496	487	516-05-2	C02170	HMDB0000202
N-acetylcitrulline	aki	0.367615	0.25123	1.46326	0.157537	0.339223	Amino Acid	Urea cycle; Arginine and Proline Metabolism	48434	656979	33965-42-3	C15532,C02851	HMDB0000856
perfluorooctanesulfonate (PFOS)	aki	-0.427378	0.29286	-1.45932	0.158608	0.339223	Xenobiotics	Chemical	57564	74483	1763-23-1	C18142	HMDB0059586
tetrahydrocortisol glucuronide	aki	0.505745	0.34701	1.45744	0.159122	0.339223	Lipid	Corticosteroids	64411
histidine	aki	-0.162128	0.11232	-1.44345	0.162983	0.346339	Amino Acid	Histidine Metabolism	59	6274	5934-29-2	C00135	HMDB0000177
1-methyl-5-imidazoleacetate	aki	0.712246	0.495413	1.43768	0.164597	0.348652	Amino Acid	Histidine Metabolism	62946	6451814	4200-48-0		HMDB04988
citrulline	aki	-0.172918	0.12148	-1.42342	0.168642	0.356082	Amino Acid	Urea cycle; Arginine and Proline Metabolism	2132	9750	372-75-8	C00327	HMDB0000904
picolinate	aki	0.375368	0.264354	1.41994	0.169641	0.357053	Amino Acid	Tryptophan Metabolism	1512	1018	98-98-6	C10164	HMDB0002243
carnitine	aki	-0.260811	0.184447	-1.41402	0.171353	0.359515	Lipid	Carnitine Metabolism	15500	288	461-05-2	C00487,C00308	HMDB0000062
N-acetyltyrosine	aki	0.346676	0.245739	1.41075	0.172303	0.36037	Amino Acid	Tyrosine Metabolism	32390	68310	537-55-3		HMDB0000866
4-hydroxyglutamate	aki	-0.375786	0.266997	-1.40746	0.173265	0.361241	Amino Acid	Glutamate Metabolism	40499	439902	2485-33-8	C03079	HMDB0001344
androstenediol (3alpha, 17alpha) monosulfate (3)	aki	-0.604385	0.433369	-1.39462	0.177055	0.367985	Lipid	Androgenic Steroids	37209
(R)-3-hydroxybutyrylcarnitine	aki	0.421202	0.302499	1.39241	0.177714	0.368201	Lipid	Fatty Acid Metabolism (Acyl Carnitine, Hydroxy)	43264	53481617			HMDB0013127
S-carboxyethylcysteine	aki	-0.197258	0.142634	-1.38297	0.18055	0.372912	Amino Acid	Methionine, Cysteine, SAM and Taurine Metabolism	64177		4033-46-9
N-acetylphenylalanine	aki	0.386239	0.280608	1.37644	0.182536	0.375842	Amino Acid	Phenylalanine Metabolism	33950	74839	2018-61-3	C03519	HMDB0000512
tryptophan betaine	aki	-0.589253	0.429117	-1.37318	0.183532	0.376723	Amino Acid	Tryptophan Metabolism	37097	442106	20671-76-5	C09213	HMDB0061115
trans-2-hexenoylglycine	aki	0.346778	0.253428	1.36835	0.185016	0.378597	Lipid	Fatty Acid Metabolism (Acyl Glycine)	61798
hydroxy-CMPF*	aki	-0.560742	0.410729	-1.36524	0.185978	0.379395	Lipid	Fatty Acid, Dicarboxylate	62277
alpha-ketoglutarate	aki	-0.143516	0.106375	-1.34914	0.191014	0.388474	Energy	TCA Cycle	528	51	305-72-6;328-50-7;22202-68-2	C00026	HMDB0000208
2-hydroxyoctanoate	aki	-0.355171	0.264675	-1.34191	0.193311	0.391942	Lipid	Fatty Acid, Monohydroxy	22036	5312860;6995013;94180	617-73-2		HMDB0002264
5-dodecenoylcarnitine (C12:1)	aki	0.243023	0.182448	1.33201	0.196493	0.3927	Lipid	Fatty Acid Metabolism (Acyl Carnitine, Monounsaturated)	61769	91825571			HMDB13326
6-bromotryptophan	aki	-0.315794	0.236879	-1.33314	0.196126	0.3927	Amino Acid	Tryptophan Metabolism	62503	9856996
arginine	aki	-0.285536	0.214442	-1.33153	0.196646	0.3927	Amino Acid	Urea cycle; Arginine and Proline Metabolism	1638	6322	1119-34-2	C00062	HMDB0000517
behenoylcarnitine (C22)*	aki	-0.183111	0.137203	-1.3346	0.195657	0.3927	Lipid	Fatty Acid Metabolism (Acyl Carnitine, Long Chain Saturated)	57514	71464577			HMDB0062468
gamma-glutamylisoleucine*	aki	0.134293	0.100411	1.33744	0.194744	0.3927	Peptide	Gamma-glutamyl Amino Acid	34456	22885096			HMDB0011170
2-aminophenol sulfate	aki	0.501104	0.37939	1.32081	0.200139	0.398474	Xenobiotics	Food Component/Plant	43266	181670			HMDB0061116
prolylglycine	aki	0.228326	0.175501	1.301	0.206722	0.410349	Peptide	Dipeptide	40703	6426709	2578-57-6		HMDB0011178
metabolonic lactone sulfate	aki	-0.360004	0.277624	-1.29673	0.208161	0.410745	Partially Characterized Molecules	Partially Characterized Molecules	63153
methionine sulfone	aki	0.273942	0.211201	1.29707	0.208046	0.410745	Amino Acid	Methionine, Cysteine, SAM and Taurine Metabolism	44878	69961	820-10-0		HMDB0062174
glutamine_degradant*	aki	0.367703	0.283968	1.29488	0.208788	0.410761	Partially Characterized Molecules	Partially Characterized Molecules	46225		2353-44-8
N-acetylmethionine	aki	0.339227	0.263346	1.28814	0.211081	0.414043	Amino Acid	Methionine, Cysteine, SAM and Taurine Metabolism	1589	448580	65-82-7	C02712	HMDB0011745
3-aminoisobutyrate	aki	0.392757	0.305743	1.2846	0.212295	0.415196	Nucleotide	Pyrimidine Metabolism, Thymine containing	1566	64956	10569-72-9;214139-20-5	C05145	HMDB0002166
2-hydroxypalmitate	aki	-0.18664	0.146032	-1.27808	0.214543	0.418359	Lipid	Fatty Acid, Monohydroxy	35675	12575964;92836;11065598	764-67-0		HMDB0031057
1-methylnicotinamide	aki	0.42725	0.335574	1.27319	0.21624	0.420431	Cofactors and Vitamins	Nicotinate and Nicotinamide Metabolism	27665	457	1005-24-9	C02918	HMDB0000699
maltose	aki	0.390406	0.307937	1.26781	0.21812	0.42196	Carbohydrate	Glycogen Metabolism	15586	10991489	6363-53-7	C00208	HMDB0000163
palmitoyl-sphingosine-phosphoethanolamine (d18:1/16:0)	aki	-0.178033	0.140483	-1.2673	0.218299	0.42196	Lipid	Ceramide PEs	62984
arachidoylcarnitine (C20)*	aki	-0.181337	0.144546	-1.25453	0.222816	0.429439	Lipid	Fatty Acid Metabolism (Acyl Carnitine, Long Chain Saturated)	57513	53477833			HMDB0006460
N6-methyladenosine	aki	-0.19442	0.156019	-1.24613	0.225825	0.433977	Nucleotide	Purine Metabolism, Adenine containing	37114	102175	1867-73-8		HMDB0004044
sebacate (C10-DC)	aki	-0.197153	0.15856	-1.2434	0.226809	0.434608	Lipid	Fatty Acid, Dicarboxylate	32398	5192	111-20-6	C08277	HMDB0000792
gamma-glutamylleucine	aki	-0.164609	0.132621	-1.2412	0.227604	0.434874	Peptide	Gamma-glutamyl Amino Acid	18369	151023	2566-39-4		HMDB0011171
3-methylhistidine	aki	0.401644	0.328423	1.22295	0.234289	0.446361	Amino Acid	Histidine Metabolism	15677	64969	368-16-1	C01152	HMDB0000479
cysteinylglycine	aki	0.357145	0.293762	1.21576	0.236962	0.450159	Amino Acid	Glutathione Metabolism	35637	439498	19246-18-5	C01419	HMDB0000078
docosapentaenoate (n6 DPA; 22:5n6)	aki	-0.242116	0.199995	-1.21061	0.238891	0.4518	Lipid	Long Chain Polyunsaturated Fatty Acid (n3 and n6)	37478	6441454	25182-74-5	C16513	HMDB0001976
oleoyl ethanolamide	aki	-0.209091	0.172828	-1.20982	0.239188	0.4518	Lipid	Endocannabinoid	38102	5283454	11-58-0;111-58-0		HMDB0002088
gamma-carboxyglutamate	aki	0.199122	0.166584	1.19533	0.244684	0.460868	Amino Acid	Glutamate Metabolism	38754	40772	56271-99-9		HMDB0041900
glycochenodeoxycholate glucuronide (1)	aki	-0.446452	0.378639	-1.1791	0.250954	0.471339	Lipid	Primary Bile Acid Metabolism	52983	44263370			HMDB0002579
linolenate (18:3n3 or 3n6)	aki	-0.277189	0.235551	-1.17677	0.251864	0.471711	Lipid	Long Chain Polyunsaturated Fatty Acid (n3 and n6)	34035	5280933;5280934		C06426,C06427	HMDB0001388,HMDB0003073
(S)-3-hydroxybutyrylcarnitine	aki	0.311106	0.265402	1.17221	0.253652	0.471956	Lipid	Fatty Acid Metabolism (Acyl Carnitine, Hydroxy)	52984	71464477			HMDB0013127
cholesterol	aki	-0.18436	0.157439	-1.17099	0.25413	0.471956	Lipid	Sterol	63	6432564;11025495;5997	57-88-5	C00187	HMDB0000067
glucuronate	aki	0.275002	0.234312	1.17366	0.253083	0.471956	Carbohydrate	Aminosugar Metabolism	15443	441478;94715;23677976;65041;444791	207300-70-7	C16245	HMDB0000127
cholate	aki	-0.443108	0.381127	-1.16263	0.257438	0.475436	Lipid	Primary Bile Acid Metabolism	22842	221493	81-25-4	C00695	HMDB0000619
methyl indole-3-acetate	aki	0.392849	0.337385	1.16439	0.256737	0.475436	Xenobiotics	Food Component/Plant	1584	74706	1912-33-0		HMDB0029738
mannose	aki	-0.32784	0.283737	-1.15544	0.260306	0.47807	Carbohydrate	Fructose, Mannose and Galactose Metabolism	48153	185698;82308;18950;439680	3458-28-4	C00159,C02209,C00936	HMDB0000169
N-acetylputrescine	aki	0.191447	0.165492	1.15683	0.259749	0.47807	Amino Acid	Polyamine Metabolism	37496	122356	18233-70-0	C02714	HMDB0002064
glucose	aki	-0.179247	0.155758	-1.15081	0.262167	0.480156	Carbohydrate	Glycolysis, Gluconeogenesis, and Pyruvate Metabolism	48152	5793	50-99-7	C00031	HMDB0000122
3-hydroxyhippurate	aki	0.512873	0.447115	1.14707	0.263674	0.480263	Xenobiotics	Benzoate Metabolism	39600	450268	1637-75-8		HMDB0006116
gamma-glutamylglutamate	aki	-0.372802	0.32468	-1.14821	0.263213	0.480263	Peptide	Gamma-glutamyl Amino Acid	36738	92865	1116-22-9	C05282	HMDB0011737
dimethylarginine (ADMA + SDMA)	aki	0.131269	0.114702	1.14444	0.264739	0.480883	Amino Acid	Urea cycle; Arginine and Proline Metabolism	36808	123831;169148	102783-24-4	C21189,C03626	HMDB0003334,HMDB0001539
10-heptadecenoate (17:1n7)	aki	-0.245111	0.216146	-1.13401	0.268997	0.48322	Lipid	Long Chain Monounsaturated Fatty Acid	33971	5312435	29743-97-3		HMDB0060038
3-hydroxybutyroylglycine	aki	0.342443	0.302076	1.13363	0.269152	0.48322	Lipid	Fatty Acid Metabolism (Acyl Glycine)	62064
5alpha-androstan-3beta,17beta-diol disulfate	aki	-0.565455	0.498545	-1.13421	0.268914	0.48322	Lipid	Androgenic Steroids	37190	90186325	571-20-0	C12525	HMDB00493
androstenediol (3beta,17beta) monosulfate (1)	aki	-0.498555	0.440566	-1.13162	0.269977	0.48322	Lipid	Androgenic Steroids	37211	13847309;129670631	521-17-5		HMDB0240429
epiandrosterone sulfate	aki	-0.600978	0.533222	-1.12707	0.271857	0.48322	Lipid	Androgenic Steroids	33973	9929317	22229-22-7	C04555	HMDB0062657
kynurenine	aki	0.252923	0.223609	1.1311	0.270194	0.48322	Amino Acid	Tryptophan Metabolism	15140	161166	2922-83-0	C00328	HMDB0000684
N-acetylhomocitrulline	aki	0.352433	0.312099	1.12924	0.270962	0.48322	Amino Acid	Urea cycle; Arginine and Proline Metabolism	62707
N-acetyltryptophan	aki	0.682242	0.604541	1.12853	0.271254	0.48322	Amino Acid	Tryptophan Metabolism	33959	439917;700653	1218-34-4	C03137	HMDB0013713
allantoin	aki	0.079402	0.0706487	1.1239	0.27317	0.484257	Nucleotide	Purine Metabolism, (Hypo)Xanthine/Inosine containing	1107	204;439714;439713	97-59-6	C02350,C02348,C01551	HMDB0000462
margaroylcarnitine (C17)*	aki	-0.172747	0.154148	-1.12066	0.274518	0.485348	Lipid	Fatty Acid Metabolism (Acyl Carnitine, Long Chain Saturated)	57512	53477803	106182-29-0		HMDB0006210
homocitrulline	aki	0.275177	0.246067	1.1183	0.275502	0.485792	Amino Acid	Urea cycle; Arginine and Proline Metabolism	22138	65072	1190-49-4	C02427	HMDB0000679
2-pyrrolidinone	aki	0.388715	0.348175	1.11644	0.276281	0.485874	Amino Acid	Glutamate Metabolism	31675	12025	616-45-5		HMDB0002039
(N(1) + N(8))-acetylspermidine	aki	0.343018	0.309075	1.10982	0.27906	0.489462	Amino Acid	Polyamine Metabolism	57814	123689;496		C00612,C01029	HMDB0001276,HMDB0002189
palmitoylcarnitine (C16)	aki	-0.146253	0.133918	-1.0921	0.286603	0.501366	Lipid	Fatty Acid Metabolism (Acyl Carnitine, Long Chain Saturated)	44681	461	6865-14-1	C02990	HMDB0000222
gamma-glutamyl-alpha-lysine	aki	-0.178029	0.163673	-1.08771	0.288497	0.502453	Peptide	Gamma-glutamyl Amino Acid	55015	65254
oxindolylalanine	aki	-0.239354	0.220167	-1.08715	0.28874	0.502453	Amino Acid	Tryptophan Metabolism	64568	20977764
gamma-glutamylglutamine	aki	-0.199304	0.184284	-1.0815	0.291186	0.50454	Peptide	Gamma-glutamyl Amino Acid	2730	150914	10148-81-9	C05283	HMDB0011738
pregnenediol sulfate (C21H34O5S)*	aki	-0.352662	0.326276	-1.08087	0.291461	0.50454	Lipid	Pregnenolone Steroids	32619	105074	1247-64-9	C18044	HMDB0000774
1-stearoyl-GPS (18:0)*	aki	-0.342528	0.320844	-1.06759	0.297283	0.510618	Lipid	Lysophospholipid	45966	74819135			HMDB0061698
2-hydroxydecanoate	aki	-0.260283	0.243292	-1.06984	0.296291	0.510618	Lipid	Fatty Acid, Monohydroxy	42489	21488	5393-81-7		HMDB0094656
N-acetyl-aspartyl-glutamate (NAAG)	aki	0.2678	0.250733	1.06807	0.297071	0.510618	Amino Acid	Glutamate Metabolism	35665	188803	3106-85-2	C12270	HMDB0001067
imidazole lactate	aki	0.21088	0.198288	1.0635	0.29909	0.512394	Amino Acid	Histidine Metabolism	15716	793	14403-45-3	C05568	HMDB0002320
2-hydroxyacetaminophen sulfate*	aki	-0.5693	0.537413	-1.05933	0.300941	0.514236	Xenobiotics	Drug - Analgesics, Anesthetics	33173	86290013			HMDB0062547
3-carboxy-4-methyl-5-pentyl-2-furanpropionate (3-CMPFP)	aki	0.233029	0.22291	1.0454	0.307191	0.523067	Lipid	Fatty Acid, Dicarboxylate	61871	194501			HMDB0061643
N-acetylglucosamine/N-acetylgalactosamine	aki	0.123452	0.118393	1.04273	0.308397	0.523067	Carbohydrate	Aminosugar Metabolism	46539	84265;439174		C01074	HMDB0000212,HMDB0000215
N-formylphenylalanine	aki	-0.245086	0.235082	-1.04256	0.308476	0.523067	Amino Acid	Tyrosine Metabolism	48433	7064571;759256	13200-85-6		HMDB0240317
caprylate (8:0)	aki	-0.249557	0.239871	-1.04038	0.309462	0.523401	Lipid	Medium Chain Fatty Acid	32492	379	124-07-2	C06423	HMDB0000482
2-hydroxyhippurate (salicylurate)	aki	0.619879	0.602252	1.02927	0.314537	0.530632	Xenobiotics	Benzoate Metabolism	18281	10253	487-54-7	C07588	HMDB0000840
nicotinamide	aki	0.432225	0.420953	1.02678	0.315683	0.531212	Cofactors and Vitamins	Nicotinate and Nicotinamide Metabolism	594	936	98-92-0	C00153	HMDB0001406
gamma-glutamylmethionine	aki	-0.226041	0.221872	-1.01879	0.319378	0.53607	Peptide	Gamma-glutamyl Amino Acid	44872	7009567	17663-87-5		HMDB0029155
hypotaurine	aki	-0.207581	0.20551	-1.01008	0.32344	0.541517	Amino Acid	Methionine, Cysteine, SAM and Taurine Metabolism	590	107812	300-84-5	C00519	HMDB0000965
serotonin	aki	-0.481088	0.477406	-1.00771	0.324548	0.542003	Amino Acid	Tryptophan Metabolism	2342	5202	153-98-0	C00780	HMDB0000259
1-carboxyethyltyrosine	aki	0.300059	0.301387	0.995594	0.330273	0.550178	Amino Acid	Tyrosine Metabolism	62564
glycodeoxycholate 3-sulfate	aki	-0.337078	0.342039	-0.985497	0.335095	0.556812	Lipid	Secondary Bile Acid Metabolism	52975	101602538
trigonelline (N'-methylnicotinate)	aki	0.467328	0.476152	0.981469	0.337033	0.558631	Cofactors and Vitamins	Nicotinate and Nicotinamide Metabolism	32401	5570	535-83-1	C01004	HMDB0000875
androstenediol (3beta,17beta) monosulfate (2)	aki	-0.274168	0.281838	-0.972784	0.341236	0.563434	Lipid	Androgenic Steroids	37210				HMDB0186954,HMDB0240429
cis-3,4-methyleneheptanoylglycine	aki	0.221022	0.227395	0.971973	0.34163	0.563434	Lipid	Fatty Acid Metabolism (Acyl Glycine)	64386
10-nonadecenoate (19:1n9)	aki	-0.196069	0.20225	-0.969441	0.342863	0.564065	Lipid	Long Chain Monounsaturated Fatty Acid	33972	5312513	73033-09-7		HMDB0013622
glycerate	aki	-0.114798	0.118812	-0.966221	0.344436	0.56525	Carbohydrate	Glycolysis, Gluconeogenesis, and Pyruvate Metabolism	1572	752;439194	600-19-1	C00258	HMDB0006372,HMDB0000139
phenylacetylcarnitine	aki	-0.485171	0.503996	-0.962648	0.346186	0.56672	Peptide	Acetylated Peptides	48425	101724840	287108-21-8
glutamate	aki	-0.191974	0.200106	-0.959364	0.347801	0.56757	Amino Acid	Glutamate Metabolism	57	33032	56-86-0	C00025,C00217	HMDB0000148
succinylcarnitine (C4-DC)	aki	0.16157	0.168633	0.958113	0.348417	0.56757	Energy	TCA Cycle	37058	71464481	256928-74-2		HMDB0061717
carotene diol (2)	aki	-0.220126	0.231168	-0.952235	0.351324	0.569505	Cofactors and Vitamins	Vitamin A Metabolism	57636
oleate/vaccenate (18:1)	aki	-0.193788	0.203185	-0.953753	0.350571	0.569505	Lipid	Long Chain Monounsaturated Fatty Acid	52285	637517;445639;5281127;5282761		C01712,C08367,C00712,C21944	HMDB0000207,HMDB0000573,HMDB0003231,HMDB0240219
carboxyethyl-GABA	aki	0.147426	0.15625	0.943527	0.355659	0.573986	Amino Acid	Glutamate Metabolism	40007	2572	908055		HMDB0002201
delta-CEHC	aki	-0.252329	0.268014	-0.941476	0.356685	0.573986	Cofactors and Vitamins	Tocopherol Metabolism	62287	35027084	84599-16-6
stearoylcarnitine (C18)	aki	-0.138735	0.147244	-0.942211	0.356317	0.573986	Lipid	Fatty Acid Metabolism (Acyl Carnitine, Long Chain Saturated)	34409	3006797	18822-91-8		HMDB0000848
4-hydroxyphenylpyruvate	aki	0.285677	0.304034	0.939624	0.357614	0.574087	Amino Acid	Tyrosine Metabolism	1669	979	156-39-8	C01179	HMDB0000707
3-(methylthio)acetaminophen sulfate*	aki	-0.569379	0.610439	-0.932737	0.36108	0.576858	Xenobiotics	Drug - Analgesics, Anesthetics	62567
N-acetylglucosaminylasparagine	aki	-0.189881	0.203518	-0.932997	0.360949	0.576858	Carbohydrate	Aminosugar Metabolism	48149	123826	2776-93-4	C04540	HMDB0000489
dimethyl sulfone	aki	0.266849	0.288595	0.924648	0.365181	0.581575	Xenobiotics	Chemical	43424	6213	67-71-0	C11142	HMDB0004983
linoleate (18:2n6)	aki	-0.202033	0.219162	-0.921843	0.36661	0.581575	Lipid	Long Chain Polyunsaturated Fatty Acid (n3 and n6)	1105	5280450	60-33-3	C01595	HMDB0000673,HMDB0006270
succinate	aki	-0.199424	0.216356	-0.921736	0.366664	0.581575	Energy	TCA Cycle	1437	1110	110-15-6	C00042	HMDB0000254
2,4-di-tert-butylphenol	aki	-0.16282	0.179052	-0.909344	0.373024	0.586054	Xenobiotics	Chemical	64328		96-76-4
glycoursodeoxycholate	aki	-0.597645	0.657212	-0.909364	0.373013	0.586054	Lipid	Secondary Bile Acid Metabolism	39379	12310288	64480-66-6		HMDB0000708
phenol sulfate	aki	0.389574	0.426692	0.913011	0.371134	0.586054	Amino Acid	Tyrosine Metabolism	32553	74426	937-34-8	C02180	HMDB0060015
ximenoylcarnitine (C26:1)*	aki	-0.120219	0.132081	-0.910189	0.372588	0.586054	Lipid	Fatty Acid Metabolism (Acyl Carnitine, Monounsaturated)	57517
4-acetaminophen sulfate	aki	-0.446474	0.492692	-0.906194	0.374652	0.58722	Xenobiotics	Drug - Analgesics, Anesthetics	37475	83939	10066-90-7;32113-41-0	C06804	HMDB0059911
ethyl beta-glucopyranoside	aki	0.43201	0.479549	0.900868	0.377415	0.588768	Xenobiotics	Food Component/Plant	64131	121667			HMDB0029968
pregnenolone sulfate	aki	-0.32999	0.366198	-0.901125	0.377281	0.588768	Lipid	Pregnenolone Steroids	38170	105074	1247-64-9	C18044	HMDB0000774
palmitoleate (16:1n7)	aki	-0.221909	0.24789	-0.895193	0.380374	0.591991	Lipid	Long Chain Monounsaturated Fatty Acid	33447	445638	373-49-9	C08362	HMDB0003229
1-methyl-4-imidazoleacetate	aki	0.234638	0.264478	0.887176	0.38458	0.597135	Amino Acid	Histidine Metabolism	32350	75810	2625-49-2	C05828	HMDB0002820
1-linoleoyl-GPG (18:2)*	aki	-0.130045	0.147123	-0.88392	0.386298	0.597411	Lipid	Lysophospholipid	54885
aconitate [cis or trans]	aki	0.0939878	0.10639	0.883423	0.38656	0.597411	Energy	TCA Cycle	46173	643757;444212		C02341,C004174	HMDB0000958,HMDB000072
pregnanediol-3-glucuronide	aki	0.379704	0.435474	0.871934	0.392661	0.605429	Lipid	Progestin Steroids	40708	123796	1852-49-9		HMDB0010318
gamma-glutamylthreonine	aki	-0.176481	0.20343	-0.867526	0.395018	0.606622	Peptide	Gamma-glutamyl Amino Acid	33364	76078708	5652-48-2		HMDB0029159
hexadecadienoate (16:2n6)	aki	-0.181463	0.209284	-0.867066	0.395265	0.606622	Lipid	Long Chain Polyunsaturated Fatty Acid (n3 and n6)	57652	13932172	28290-73-5		HMDB0000477
3-bromo-5-chloro-2,6-dihydroxybenzoic acid*	aki	-0.210477	0.244631	-0.860384	0.398857	0.607913	Xenobiotics	Chemical	63681	134581543
heme	aki	-0.23187	0.269373	-0.860778	0.398645	0.607913	Cofactors and Vitamins	Hemoglobin and Porphyrin Metabolism	41754	26945	14875-96-8	C00032	HMDB0003178
N-acetylneuraminate	aki	0.172597	0.200348	0.861488	0.398262	0.607913	Carbohydrate	Aminosugar Metabolism	32377	439197	131-48-6	C00270	HMDB0000230
xanthine	aki	-0.192656	0.224583	-0.857839	0.400231	0.608608	Nucleotide	Purine Metabolism, (Hypo)Xanthine/Inosine containing	3147	1188	69-89-6	C00385	HMDB0000292
5alpha-pregnan-3beta,20alpha-diol disulfate	aki	-0.377925	0.447573	-0.844388	0.407541	0.618306	Lipid	Progestin Steroids	37198	118703093			HMDB0094650
ADP	aki	-0.320537	0.386028	-0.830346	0.415263	0.628216	Nucleotide	Purine Metabolism, Adenine containing	3108	6022	20398-34-9	C00008	HMDB0001341
docosahexaenoate (DHA; 22:6n3)	aki	-0.203521	0.24548	-0.829073	0.415968	0.628216	Lipid	Long Chain Polyunsaturated Fatty Acid (n3 and n6)	44675	445580	6217-54-5	C06429	HMDB0002183
2-hydroxysebacate	aki	0.160234	0.195369	0.82016	0.420923	0.634254	Lipid	Fatty Acid, Dicarboxylate	63357	128458	103963-71-9		HMDB0000424
glycoursodeoxycholic acid sulfate (1)	aki	-0.629071	0.773363	-0.813422	0.424692	0.635601	Lipid	Secondary Bile Acid Metabolism	63731
maltotriose	aki	0.3146	0.3852	0.816719	0.422845	0.635601	Carbohydrate	Glycogen Metabolism	44688	439586	1109-28-0	C01835	HMDB0001262
propyl 4-hydroxybenzoate sulfate	aki	-0.339187	0.416699	-0.813986	0.424376	0.635601	Xenobiotics	Benzoate Metabolism	48460	131838881	162338-10-5		HMDB0135261
2-piperidinone	aki	-0.351764	0.43444	-0.809694	0.426788	0.637298	Xenobiotics	Food Component/Plant	43400	12665	675-20-7		HMDB0011749
isobutyrylcarnitine (C4)	aki	0.221418	0.274571	0.806412	0.428637	0.638621	Amino Acid	Leucine, Isoleucine and Valine Metabolism	33441	168379	25518-49-4		HMDB0000736
carotene diol (1)	aki	-0.192978	0.245946	-0.784636	0.441035	0.654152	Cofactors and Vitamins	Vitamin A Metabolism	57635
N-acetylleucine	aki	0.0635525	0.0809613	0.784974	0.440841	0.654152	Amino Acid	Leucine, Isoleucine and Valine Metabolism	1587	70912	1188-21-2	C02710	HMDB0011756
gamma-tocopherol/beta-tocopherol	aki	-0.171625	0.222089	-0.772778	0.447877	0.662818	Cofactors and Vitamins	Tocopherol Metabolism	52473			C14152,C02483	HMDB0006335,HMDB0001492
3-indoxyl sulfate	aki	0.513519	0.67307	0.762951	0.453597	0.665342	Amino Acid	Tryptophan Metabolism	27672	10258	2642-37-7		HMDB0000682
4-acetamidophenylglucuronide	aki	-0.434514	0.568363	-0.764501	0.452691	0.665342	Xenobiotics	Drug - Analgesics, Anesthetics	15736	83944;4022661	120595-80-4		HMDB0010316
hippurate	aki	0.36959	0.481281	0.767929	0.450694	0.665342	Xenobiotics	Benzoate Metabolism	15753	464	495-69-2	C01586	HMDB0000714
taurolithocholate 3-sulfate	aki	-0.404334	0.52845	-0.765132	0.452323	0.665342	Lipid	Secondary Bile Acid Metabolism	36850	440071	64936-83-0	C03642	HMDB0002580
butyrylcarnitine (C4)	aki	0.200124	0.263958	0.758168	0.456396	0.667971	Lipid	Fatty Acid Metabolism (also BCAA Metabolism)	32412	439829	25576-40-3	C02862	HMDB0002013
hydroxyproline	aki	-0.0971997	0.129642	-0.749753	0.461346	0.673728	Amino Acid	Urea cycle; Arginine and Proline Metabolism	32306	5810	51-35-4	C01157	HMDB0000725
3,5-dichloro-2,6-dihydroxybenzoic acid	aki	-0.147831	0.200132	-0.738667	0.467917	0.681822	Xenobiotics	Chemical	63589	24721632
12,13-DiHOME	aki	-0.101998	0.13931	-0.732168	0.471794	0.685176	Lipid	Fatty Acid, Dihydroxy	38395	10236635	263399-35-5	C14829	HMDB0004705
androstenediol (3beta,17beta) disulfate (1)	aki	-0.240709	0.32991	-0.729621	0.473319	0.685176	Lipid	Androgenic Steroids	37202	87120982		C04295	HMDB0240313
beta-cryptoxanthin	aki	-0.262672	0.359816	-0.730017	0.473082	0.685176	Cofactors and Vitamins	Vitamin A Metabolism	57591	5281235	472-70-8	C08591	HMDB0033844
carotene diol (3)	aki	-0.203277	0.28146	-0.722222	0.477765	0.690105	Cofactors and Vitamins	Vitamin A Metabolism	57637
2-methylserine	aki	-0.201456	0.281847	-0.714771	0.482267	0.691917	Amino Acid	Glycine, Serine and Threonine Metabolism	53229	94309		C02115
3-carboxy-4-methyl-5-propyl-2-furanpropanoate (CMPF)	aki	-0.289432	0.404565	-0.715415	0.481877	0.691917	Lipid	Fatty Acid, Dicarboxylate	31787	123979	86879-39-2		HMDB0061112
oxalate (ethanedioate)	aki	0.108498	0.151981	0.713893	0.482799	0.691917	Cofactors and Vitamins	Ascorbate and Aldarate Metabolism	20694	971	144-62-7	C00209	HMDB0002329
proline	aki	-0.0885637	0.124171	-0.713242	0.483194	0.691917	Amino Acid	Urea cycle; Arginine and Proline Metabolism	1898	145742;614;8988	147-85-3	C00148,C000763	HMDB0000162,HMDB0003411
gamma-glutamylvaline	aki	0.110934	0.156057	0.710858	0.484641	0.692494	Peptide	Gamma-glutamyl Amino Acid	43829	7015683	2746-34-1		HMDB0011172
3-methoxytyramine sulfate	aki	0.149434	0.210844	0.708743	0.485927	0.692838	Amino Acid	Tyrosine Metabolism	44618	54133459
sphinganine-1-phosphate	aki	-0.165069	0.233778	-0.706092	0.487542	0.693648	Lipid	Sphingolipid Synthesis	52605	520	19794-97-9		HMDB0001383
octadecadienedioate (C18:2-DC)*	aki	0.198295	0.282239	0.702579	0.489686	0.695208	Lipid	Fatty Acid, Dicarboxylate	61860
hexadecenedioate (C16:1-DC)*	aki	0.163097	0.235394	0.692867	0.495643	0.70164	Lipid	Fatty Acid, Dicarboxylate	61862
linoleoylcarnitine (C18:2)*	aki	0.101888	0.147478	0.69087	0.496873	0.70164	Lipid	Fatty Acid Metabolism (Acyl Carnitine, Polyunsaturated)	46223	6450015	36816-10-1		HMDB0006469
trans-urocanate	aki	0.27727	0.401825	0.690028	0.497392	0.70164	Amino Acid	Histidine Metabolism	607	736715	104-98-3	C00785	HMDB0000301
2-aminoadipate	aki	-0.0950257	0.13931	-0.682119	0.502283	0.705537	Amino Acid	Lysine Metabolism	6146	92136	542-32-5;1118-90-7	C00956	HMDB0000510
sphingosine 1-phosphate	aki	-0.164456	0.240551	-0.683664	0.501325	0.705537	Lipid	Sphingosines	34445	5283560	26993-30-6	C06124	HMDB0000277
2-aminobutyrate	aki	-0.125403	0.185939	-0.674433	0.507062	0.710744	Amino Acid	Glutathione Metabolism	42374	80283	1492-24-6	C02356	HMDB0000452
maltotetraose	aki	0.238758	0.359431	0.664267	0.513422	0.718141	Carbohydrate	Glycogen Metabolism	15910	439639	34612-38-9	C02052	HMDB0001296
malate	aki	-0.118171	0.179012	-0.660125	0.516026	0.720264	Energy	TCA Cycle	1303	525	6915-15-7	C00497,C00149,C00711	HMDB0000744,HMDB0031518,HMDB0000156
sedoheptulose	aki	-0.129592	0.197856	-0.654979	0.519271	0.723271	Carbohydrate	Pentose Metabolism	53237	5459879	3019-74-7	C02076	HMDB0003219
5-oxoproline	aki	0.0911182	0.140772	0.647276	0.52415	0.728536	Amino Acid	Glutathione Metabolism	1494	439685;7405	98-79-3	C01879,C02237	HMDB0000267
cerotoylcarnitine (C26)*	aki	-0.117254	0.184019	-0.63718	0.530583	0.734398	Lipid	Fatty Acid Metabolism (Acyl Carnitine, Long Chain Saturated)	57516	53477828			HMDB0006347
tetradecanedioate (C14)	aki	-0.161689	0.253334	-0.638244	0.529903	0.734398	Lipid	Fatty Acid, Dicarboxylate	35669	13185	821-38-5		HMDB0000872
12-HETE	aki	-0.17988	0.284837	-0.631519	0.534209	0.736342	Lipid	Eicosanoid	37536	5283155	71030-37-0;73837-14-6	C14777	HMDB0006111
3-hydroxy-2-ethylpropionate	aki	0.0975408	0.154265	0.632294	0.533712	0.736342	Amino Acid	Leucine, Isoleucine and Valine Metabolism	32397	188979	4374-62-3		HMDB0000396
eicosenoate (20:1n9 or 1n11)	aki	-0.13307	0.212232	-0.627001	0.537112	0.73748	Lipid	Long Chain Monounsaturated Fatty Acid	33587	5282769;5282768;94159		C16526	HMDB0002231,HMDB0062436
pantothenate (Vitamin B5)	aki	-0.129793	0.207082	-0.626772	0.537259	0.73748	Cofactors and Vitamins	Pantothenate and CoA Metabolism	1508	6613	137-08-6	C00864	HMDB0000210
cys-gly, oxidized	aki	-0.18699	0.302355	-0.618446	0.542632	0.741784	Amino Acid	Glutathione Metabolism	18368	333293	7729-20-6
trimethylamine N-oxide	aki	0.297252	0.479829	0.619495	0.541953	0.741784	Lipid	Phospholipid Metabolism	40406	1145	1184-78-7	C01104	HMDB0000925
tartronate (hydroxymalonate)	aki	0.129892	0.212393	0.611566	0.547094	0.746344	Xenobiotics	Food Component/Plant	20693	45	80-69-3	C02287	HMDB0035227
5alpha-androstan-3alpha,17beta-diol monosulfate (1)	aki	-0.299497	0.491652	-0.609164	0.548656	0.746938	Lipid	Androgenic Steroids	37186	121596226;121596225
glutarate (C5-DC)	aki	-0.185366	0.307531	-0.602756	0.552834	0.751084	Lipid	Fatty Acid, Dicarboxylate	396	743;4418048	110-94-1	C00489	HMDB0000661
3-hydroxykynurenine	aki	0.203058	0.339251	0.598548	0.555588	0.753281	Amino Acid	Tryptophan Metabolism	22110	89	2147-61-7	C02794	HMDB0000732
hexanoylcarnitine (C6)	aki	0.122025	0.205046	0.59511	0.557843	0.754795	Lipid	Fatty Acid Metabolism (Acyl Carnitine, Medium Chain)	32328	6426853	6920-35-0		HMDB0000756
1-carboxyethylisoleucine	aki	0.172309	0.291469	0.591175	0.560429	0.755212	Amino Acid	Leucine, Isoleucine and Valine Metabolism	62558
perfluorooctanoate (PFOA)	aki	-0.111602	0.188673	-0.591513	0.560206	0.755212	Xenobiotics	Chemical	62071	9554			HMDB0059587
benzoate	aki	-0.162825	0.279566	-0.582421	0.566205	0.758372	Xenobiotics	Benzoate Metabolism	15778	243	65-85-0	C00180	HMDB0001870
formiminoglutamate	aki	0.164779	0.282591	0.5831	0.565756	0.758372	Amino Acid	Histidine Metabolism	43493	439233	816-90-0	C00439	HMDB0000854
laurylcarnitine (C12)	aki	0.0967928	0.165317	0.585499	0.56417	0.758372	Lipid	Fatty Acid Metabolism (Acyl Carnitine, Medium Chain)	34534	168381	25518-54-1		HMDB000225
17alpha-hydroxypregnanolone glucuronide	aki	0.186192	0.321197	0.579683	0.568018	0.759266	Lipid	Pregnenolone Steroids	47403
adenosine 3',5'-cyclic monophosphate (cAMP)	aki	-0.0799446	0.139814	-0.571792	0.573259	0.763195	Nucleotide	Purine Metabolism, Adenine containing	2831	6076	60-92-4	C00575	HMDB0000058
glycerophosphoethanolamine	aki	-0.129093	0.225402	-0.572721	0.572641	0.763195	Lipid	Phospholipid Metabolism	37455	123874	33049-08-0	C01233	HMDB0000114
5alpha-androstan-3alpha,17beta-diol disulfate	aki	-0.22183	0.391979	-0.565924	0.577173	0.766865	Lipid	Androgenic Steroids	37184	56639109			HMDB0094682
myristoleoylcarnitine (C14:1)*	aki	0.121702	0.21648	0.562185	0.579674	0.767113	Lipid	Fatty Acid Metabolism (Acyl Carnitine, Monounsaturated)	48182	129691961	889848-55-9		HMDB0240588
taurocholate	aki	-0.257011	0.456242	-0.563322	0.578913	0.767113	Lipid	Primary Bile Acid Metabolism	18497	46783527;6675	145-42-6	C05122	HMDB0000036
N-acetylisoleucine	aki	0.0709391	0.12838	0.55257	0.586129	0.774111	Amino Acid	Leucine, Isoleucine and Valine Metabolism	33967	306109	3077-46-1		HMDB0061684
tetradecadienoate (14:2)*	aki	0.126371	0.229734	0.550076	0.587809	0.774786	Lipid	Long Chain Polyunsaturated Fatty Acid (n3 and n6)	62850	5312409	39039-37-7		HMDB0000560
1-stearoyl-2-arachidonoyl-GPS (18:0/20:4)	aki	-0.231168	0.422128	-0.547625	0.589463	0.775424	Lipid	Phosphatidylserine (PS)	52235	24779545			HMDB0012383
(2 or 3)-decenoate (10:1n7 or n8)	aki	0.100389	0.184074	0.545374	0.590983	0.775885	Lipid	Medium Chain Fatty Acid	63436
beta-hydroxyisovalerate	aki	0.101184	0.191676	0.527892	0.602859	0.785256	Amino Acid	Leucine, Isoleucine and Valine Metabolism	12129	69362	625-08-1		HMDB0000754
cystine	aki	-0.137473	0.25973	-0.529291	0.601904	0.785256	Amino Acid	Methionine, Cysteine, SAM and Taurine Metabolism	56	67678	56-89-3	C00491	HMDB0000192
sphinganine	aki	0.150031	0.284155	0.527991	0.602791	0.785256	Lipid	Sphingolipid Synthesis	17769	3126	3102-56-5	C00836	HMDB0000269
tyramine O-sulfate	aki	0.282045	0.532259	0.529901	0.601488	0.785256	Amino Acid	Tyrosine Metabolism	48408	153005	30223-92-8		HMDB0006409
1-stearoyl-2-docosahexaenoyl-GPS (18:0/22:6)*	aki	-0.152086	0.291302	-0.52209	0.606825	0.785771	Lipid	Phosphatidylserine (PS)	52696	24779546	474943-18-5		HMDB0010167
2-methoxyacetaminophen sulfate*	aki	-0.264928	0.509102	-0.520383	0.607995	0.785771	Xenobiotics	Drug - Analgesics, Anesthetics	47031	86290014			HMDB0062550
5,6-dihydrothymine	aki	-0.0829853	0.158723	-0.522831	0.606318	0.785771	Nucleotide	Pyrimidine Metabolism, Thymine containing	1418	93556	696-04-8	C00906	HMDB0000079
octadecanedioate (C18)	aki	-0.149739	0.287562	-0.52072	0.607763	0.785771	Lipid	Fatty Acid, Dicarboxylate	36754	70095	871-70-5		HMDB0000782
2-aminoheptanoate	aki	-0.087815	0.170124	-0.516181	0.610878	0.786984	Lipid	Fatty Acid, Amino	43761	227939	1115-90-8		HMDB0094649
6-oxopiperidine-2-carboxylate	aki	0.122409	0.238769	0.512669	0.613292	0.786984	Amino Acid	Lysine Metabolism	43231	3014237	34622-39-4		HMDB0061705
cholesterol sulfate	aki	-0.0962604	0.187447	-0.513534	0.612697	0.786984	Lipid	Sterol	35324	65076	2864-50-8	C18043	HMDB00653
glycochenodeoxycholate 3-sulfate	aki	-0.241838	0.472245	-0.512103	0.613681	0.786984	Lipid	Primary Bile Acid Metabolism	52974	11954205;21125002;21116917			HMDB0002409,HMDB0002497,HMDB0002496
pregnen-diol disulfate*	aki	-0.105378	0.208783	-0.504727	0.618769	0.791976	Lipid	Pregnenolone Steroids	32562
phenylpyruvate	aki	-0.189265	0.379489	-0.498737	0.622915	0.795747	Amino Acid	Phenylalanine Metabolism	566	997	156-06-9	C00166	HMDB0000205
delta-tocopherol	aki	0.171813	0.349847	0.49111	0.628212	0.800834	Cofactors and Vitamins	Tocopherol Metabolism	33418	92094	119-13-1	C14151	HMDB0002902
guanidinoacetate	aki	-0.125547	0.256464	-0.489529	0.629313	0.800834	Amino Acid	Creatine Metabolism	43802	763	352-97-6	C00581	HMDB0000128
21-hydroxypregnenolone disulfate	aki	0.134488	0.278212	0.483401	0.633587	0.801657	Lipid	Pregnenolone Steroids	46115	134595	1164-98-3
dihomolinoleate (20:2n6)	aki	-0.0873841	0.180386	-0.484429	0.632869	0.801657	Lipid	Long Chain Polyunsaturated Fatty Acid (n3 and n6)	17805	6439848	2091-39-6	C16525	HMDB0005060
methionine sulfoxide	aki	-0.0650181	0.133888	-0.485615	0.632041	0.801657	Amino Acid	Methionine, Cysteine, SAM and Taurine Metabolism	18374	158980	3226-65-1	C02989	HMDB0002005
beta-sitosterol	aki	-0.14199	0.298583	-0.475545	0.639086	0.805437	Lipid	Sterol	27414	222284	83-46-5	C01753	HMDB0000852
fructosyllysine	aki	0.081532	0.170855	0.477199	0.637927	0.805437	Amino Acid	Lysine Metabolism	46227	9839580	21291-40-7		HMDB0034879
myristoylcarnitine (C14)	aki	-0.0682761	0.144064	-0.473931	0.640219	0.805437	Lipid	Fatty Acid Metabolism (Acyl Carnitine, Long Chain Saturated)	33952	6426854	18822-89-4		HMDB000506
anthranilate	aki	0.113134	0.240923	0.469588	0.64327	0.807743	Amino Acid	Tryptophan Metabolism	57746	227	118-92-3	C00108	HMDB0001123
3-(4-hydroxyphenyl)lactate (HPLA)	aki	0.102958	0.223756	0.460133	0.649936	0.809814	Amino Acid	Tyrosine Metabolism	32197	9378	6482-98-0	C03672	HMDB0000755
AMP	aki	0.154971	0.33841	0.457939	0.651488	0.809814	Nucleotide	Purine Metabolism, Adenine containing	32342	6083	149022-20-8	C00020	HMDB0000045
cysteinylglycine disulfide*	aki	-0.10672	0.231415	-0.461164	0.649207	0.809814	Amino Acid	Glutathione Metabolism	62103	22833544	70555-24-7		HMDB0000709
eicosenedioate (C20:1-DC)*	aki	-0.127221	0.278466	-0.456863	0.652249	0.809814	Lipid	Fatty Acid, Dicarboxylate	62923
inosine 5'-monophosphate (IMP)	aki	-0.163421	0.352845	-0.463153	0.647804	0.809814	Nucleotide	Purine Metabolism, (Hypo)Xanthine/Inosine containing	2133	8582	4691-65-0	C00130	HMDB0000175
phosphoethanolamine (PE)	aki	0.184438	0.402015	0.458783	0.65089	0.809814	Lipid	Phospholipid Metabolism	1600	1015	1071-23-4	C00346	HMDB0000224
cysteine	aki	-0.0943334	0.209019	-0.451316	0.65618	0.813172	Amino Acid	Methionine, Cysteine, SAM and Taurine Metabolism	1868	5862	52-90-4;56-89-3	C00097	HMDB0000574
eicosanedioate (C20-DC)	aki	-0.0845073	0.190153	-0.444419	0.661081	0.817718	Lipid	Fatty Acid, Dicarboxylate	39831	75502	2424-92-2
1-carboxyethylphenylalanine	aki	0.123292	0.280598	0.439391	0.664664	0.820619	Amino Acid	Phenylalanine Metabolism	62566	59100900
3-hydroxybutyrate (BHBA)	aki	-0.17959	0.412019	-0.435877	0.667173	0.822185	Lipid	Ketone Bodies	542	441;94318;92135	625-72-9	C03197,C01089	HMDB0000011,HMDB0000357,HMDB0000442
propionylcarnitine (C3)	aki	0.0823401	0.193433	0.425677	0.674479	0.829646	Lipid	Fatty Acid Metabolism (also BCAA Metabolism)	32452	107738	17298-37-2	C03017	HMDB0000824
N-methylproline	aki	0.191701	0.454066	0.422189	0.676985	0.831187	Amino Acid	Urea cycle; Arginine and Proline Metabolism	37431	643474	475-11-6		HMDB0094696
sphingosine	aki	0.146635	0.354012	0.414211	0.68273	0.836692	Lipid	Sphingosines	17747	5280335	123-78-4	C00319	HMDB0000252
deoxycholic acid glucuronide	aki	0.157218	0.382187	0.411363	0.684786	0.837633	Lipid	Secondary Bile Acid Metabolism	63610
hexadecasphingosine (d16:1)*	aki	-0.126563	0.308955	-0.409649	0.686025	0.837633	Lipid	Sphingosines	57428	14767871
nicotinamide riboside	aki	-0.0890501	0.218507	-0.407539	0.687551	0.837952	Cofactors and Vitamins	Nicotinate and Nicotinamide Metabolism	33013	439924	1341-23-7	C03150	HMDB0000855
etiocholanolone glucuronide	aki	0.173188	0.43344	0.399565	0.693329	0.843445	Lipid	Androgenic Steroids	47112	270605	621890		HMDB0004484
phosphocholine	aki	-0.0907338	0.233265	-0.388974	0.701035	0.851138	Lipid	Phospholipid Metabolism	34396	1014	72556-74-2	C00588	HMDB0001565
ectoine	aki	0.125463	0.323903	0.387347	0.702221	0.851138	Xenobiotics	Chemical	35651	126041	96702-03-3	C06231
isovalerylcarnitine (C5)	aki	0.109294	0.28859	0.378718	0.708528	0.857215	Amino Acid	Leucine, Isoleucine and Valine Metabolism	34407	169235	31023-24-2	C20826	HMDB0000688
dodecanedioate (C12)	aki	-0.093447	0.250847	-0.372526	0.713066	0.861134	Lipid	Fatty Acid, Dicarboxylate	32388	12736	693-23-2	C02678	HMDB0000623
indolelactate	aki	0.0820446	0.224448	0.36554	0.718199	0.865757	Amino Acid	Tryptophan Metabolism	18349	92904	832-97-3	C02043	HMDB0000671
S-methylcysteine sulfoxide	aki	0.0839504	0.238261	0.352347	0.727931	0.874309	Amino Acid	Methionine, Cysteine, SAM and Taurine Metabolism	43378	82142	6853-87-8		HMDB0029432
xanthosine	aki	-0.0705774	0.199557	-0.353671	0.726952	0.874309	Nucleotide	Purine Metabolism, (Hypo)Xanthine/Inosine containing	15136	64959	146-80-5	C01762	HMDB0000299
3-(N-acetyl-L-cystein-S-yl) acetaminophen	aki	-0.204748	0.603933	-0.339024	0.737806	0.883091	Xenobiotics	Drug - Analgesics, Anesthetics	45721	83967	52372-86-8
phenylacetylglutamine	aki	0.121791	0.359384	0.338889	0.737907	0.883091	Peptide	Acetylated Peptides	35126	92258	28047-15-6	C04148	HMDB0006344
gamma-CEHC	aki	-0.0968994	0.292664	-0.331095	0.743706	0.888427	Cofactors and Vitamins	Tocopherol Metabolism	44876	133098	178167-75-4		HMDB0001931
citraconate/glutaconate	aki	0.0740506	0.227408	0.325629	0.747782	0.89169	Energy	TCA Cycle	47076	643798;5280498		C02226,C02214	HMDB0000620,HMDB0000634
N6-methyllysine	aki	0.0830595	0.257213	0.322921	0.749804	0.89192	Amino Acid	Lysine Metabolism	62860	164795	1188-07-4	C02728	HMDB0002038
taurochenodeoxycholate	aki	-0.144066	0.447733	-0.321768	0.750666	0.89192	Lipid	Primary Bile Acid Metabolism	18494	387316	6009-98-9	C05465	HMDB0000951
acetylcarnitine (C2)	aki	0.0328895	0.103155	0.318834	0.75286	0.892926	Lipid	Fatty Acid Metabolism (Acyl Carnitine, Short Chain)	32198	7045767	5080-50-2	C02571	HMDB0000201
undecanedioate (C11-DC)	aki	-0.0399437	0.126313	-0.316227	0.754811	0.893642	Lipid	Fatty Acid, Dicarboxylate	42395	15816	1852-04-6		HMDB0000888
2-methylbutyrylcarnitine (C5)	aki	0.0943405	0.304134	0.310194	0.759333	0.894206	Amino Acid	Leucine, Isoleucine and Valine Metabolism	45095	6426901	31023-25-3		HMDB0000378
catechol sulfate	aki	0.146827	0.468525	0.313382	0.756942	0.894206	Xenobiotics	Benzoate Metabolism	35320	3083879	4918-96-1		HMDB0059724
eicosenoylcarnitine (C20:1)*	aki	-0.0543146	0.174631	-0.311024	0.75871	0.894206	Lipid	Fatty Acid Metabolism (Acyl Carnitine, Monounsaturated)	57519
3-hydroxyisobutyrate	aki	-0.0513837	0.17429	-0.294818	0.770897	0.895373	Amino Acid	Leucine, Isoleucine and Valine Metabolism	1549	11966314	2068-83-9	C01188,C06001	HMDB0000023,HMDB0000336
3-hydroxymyristate	aki	0.0473068	0.160777	0.294238	0.771334	0.895373	Lipid	Fatty Acid, Monohydroxy	21158	16064	3422-31-9
3-hydroxyoctanoate	aki	0.055838	0.183749	0.303882	0.764074	0.895373	Lipid	Fatty Acid, Monohydroxy	22001	26613	88930-08-9	C20793	HMDB0001954
3-indoleglyoxylic acid	aki	0.0720789	0.243685	0.295787	0.770166	0.895373	Xenobiotics	Food Component/Plant	63583	73863	1477-49-2
3-phosphoglycerate	aki	-0.0989874	0.330296	-0.299693	0.767224	0.895373	Carbohydrate	Glycolysis, Gluconeogenesis, and Pyruvate Metabolism	1414	724	80731-10-8	C00597	HMDB0000807
4-methylcatechol sulfate	aki	-0.17817	0.617306	-0.288625	0.77557	0.895373	Xenobiotics	Benzoate Metabolism	46146	54104170			HMDB0240459
5-hydroxyhexanoate	aki	0.0396493	0.13653	0.290408	0.774224	0.895373	Lipid	Fatty Acid, Monohydroxy	31938	170748	44843-89-2		HMDB0000525,HMDB0000409
dibutyl sulfosuccinate	aki	-0.140763	0.489857	-0.287355	0.77653	0.895373	Xenobiotics	Chemical	63841	423891	5144-51-4
glycerol 3-phosphate	aki	0.0768567	0.267165	0.287675	0.776288	0.895373	Lipid	Glycerolipid Metabolism	43847	754	29849-82-9	C0093	HMDB0000126
homostachydrine*	aki	0.123229	0.42491	0.290013	0.774522	0.895373	Xenobiotics	Food Component/Plant	33009	441447	1195-94-4	C08283	HMDB0033433
theobromine	aki	-0.196418	0.661714	-0.296832	0.769379	0.895373	Xenobiotics	Xanthine Metabolism	18392	5429	83-67-0	C07480	HMDB0002825
tridecenedioate (C13:1-DC)*	aki	0.0913351	0.31396	0.290913	0.773843	0.895373	Lipid	Fatty Acid, Dicarboxylate	62919
m-tyramine sulfate	aki	0.0260251	0.0942499	0.276128	0.785027	0.902962	Amino Acid	Tyrosine Metabolism	48417		175727-14-7
tetradecadienedioate (C14:2-DC)*	aki	0.0606597	0.220531	0.275062	0.785835	0.902962	Lipid	Fatty Acid, Dicarboxylate	62918	86018718
docosadienoate (22:2n6)	aki	-0.0411839	0.152191	-0.270607	0.789216	0.905277	Lipid	Long Chain Polyunsaturated Fatty Acid (n3 and n6)	32415	5282807	7370-49-2	C16533	HMDB0061714
2-methoxyacetaminophen glucuronide*	aki	-0.124181	0.497498	-0.249612	0.805204	0.909455	Xenobiotics	Drug - Analgesics, Anesthetics	33161	121596203			HMDB0240215
adenosine 5'-diphosphoribose (ADP-ribose)	aki	-0.0864985	0.343472	-0.251835	0.803506	0.909455	Cofactors and Vitamins	Nicotinate and Nicotinamide Metabolism	558	192	68414-18-6	C00301	HMDB0001178
branched-chain, straight-chain, or cyclopropyl 10:1 fatty acid (1)*	aki	-0.0853372	0.325855	-0.261887	0.795845	0.909455	Partially Characterized Molecules	Partially Characterized Molecules	63615
dihomo-linoleoylcarnitine (C20:2)*	aki	0.0393869	0.154715	0.254577	0.801414	0.909455	Lipid	Fatty Acid Metabolism (Acyl Carnitine, Polyunsaturated)	57520
indoleacetylglutamine	aki	0.116233	0.462802	0.251151	0.804028	0.909455	Amino Acid	Tryptophan Metabolism	42087	25200879			HMDB0013240
N,N-dimethylalanine	aki	-0.0642697	0.243875	-0.263536	0.79459	0.909455	Amino Acid	Alanine and Aspartate Metabolism	63151	5488191	2812-31-9
1-methyladenosine	aki	-0.0298721	0.114864	-0.260064	0.797233	0.909455	Nucleotide	Purine Metabolism, Adenine containing	15650	27476	15763-06-1	C02494	HMDB0003331
prolylhydroxyproline	aki	-0.0626117	0.247785	-0.252686	0.802857	0.909455	Amino Acid	Urea cycle; Arginine and Proline Metabolism	35127	11902893	18684-24-7		HMDB0006695
retinol (Vitamin A)	aki	-0.0776891	0.311185	-0.249656	0.80517	0.909455	Cofactors and Vitamins	Vitamin A Metabolism	1806	445354	68-26-8	C00473	HMDB0000305
erucate (22:1n9)	aki	-0.0418867	0.170133	-0.2462	0.80781	0.910847	Lipid	Long Chain Monounsaturated Fatty Acid	1552	8216;5281116	112-86-7	C08316	HMDB0002068
1-stearoyl-2-oleoyl-GPS (18:0/18:1)	aki	0.10805	0.460782	0.234493	0.816771	0.914728	Lipid	Phosphatidylserine (PS)	19265	9547087			HMDB0010163
3-hydroxylaurate	aki	0.0494031	0.209534	0.235776	0.815788	0.914728	Lipid	Fatty Acid, Monohydroxy	32457	94216	53941-38-1		HMDB0000387
docosatrienoate (22:3n3)	aki	0.0487287	0.205752	0.236832	0.814978	0.914728	Lipid	Long Chain Polyunsaturated Fatty Acid (n3 and n6)	32417	5312556	59708-86-0	C16534	HMDB0002823
ribitol	aki	-0.0334406	0.141208	-0.236817	0.81499	0.914728	Carbohydrate	Pentose Metabolism	15772	6912	488-81-3	C00532,C01904,C00474,C00379	HMDB0002917,HMDB0000508,HMDB0001851,HMDB0000568
taurodeoxycholic acid 3-sulfate	aki	0.106567	0.458147	0.232605	0.818219	0.914804	Lipid	Secondary Bile Acid Metabolism	62889
isovalerylglycine	aki	-0.061316	0.272599	-0.224932	0.824109	0.919838	Amino Acid	Leucine, Isoleucine and Valine Metabolism	35107	546304	16284-60-9		HMDB00678
N-delta-acetylornithine	aki	0.0479632	0.217057	0.220971	0.827153	0.920601	Amino Acid	Urea cycle; Arginine and Proline Metabolism	43249	9920500		C00437	HMDB0003357
octadecenedioate (C18:1-DC)	aki	0.072798	0.330255	0.22043	0.827569	0.920601	Lipid	Fatty Acid, Dicarboxylate	61861	9543674
indoleacetate	aki	-0.0740422	0.340543	-0.217424	0.829882	0.921627	Amino Acid	Tryptophan Metabolism	27513	802	6505-45-9	C00954	HMDB0000197
p-cresol sulfate	aki	-0.134888	0.63494	-0.212442	0.833718	0.92434	Xenobiotics	Benzoate Metabolism	36103	4615423	3233-57-7		HMDB0011635
N-acetylarginine	aki	0.063409	0.303762	0.208745	0.836568	0.924407	Amino Acid	Urea cycle; Arginine and Proline Metabolism	33953	67427	155-84-0	C02562	HMDB0004620
spermidine	aki	-0.0858612	0.410957	-0.20893	0.836426	0.924407	Amino Acid	Polyamine Metabolism	485	1102	124-20-9	C00315	HMDB0001257
N-formylanthranilic acid	aki	-0.0551645	0.272516	-0.202427	0.841443	0.928248	Amino Acid	Tryptophan Metabolism	43549	101399	3342-77-6	C05653	HMDB0004089
16a-hydroxy DHEA 3-sulfate	aki	-0.0559937	0.279921	-0.200034	0.843292	0.928741	Lipid	Androgenic Steroids	38168	20848950			HMDB0062544
3-methoxytyrosine	aki	-0.0387443	0.210781	-0.183812	0.855844	0.930204	Amino Acid	Tyrosine Metabolism	12017	9307	300-48-1		HMDB0001434
4-cholesten-3-one	aki	-0.0247022	0.132265	-0.186762	0.853558	0.930204	Lipid	Sterol	38125	91477	601-57-0	C00599	HMDB0000921
choline	aki	0.0296495	0.156528	0.18942	0.8515	0.930204	Lipid	Phospholipid Metabolism	15506	305	67-48-1	C00114	HMDB0000097
deoxycarnitine	aki	0.0232397	0.121294	0.191598	0.849815	0.930204	Lipid	Carnitine Metabolism	36747	22620	6249-56-5	C01181	HMDB0001161
gamma-glutamylglycine	aki	0.03229	0.169294	0.190734	0.850483	0.930204	Peptide	Gamma-glutamyl Amino Acid	33949	100099	1948-29-4		HMDB0011667
linolenoylcarnitine (C18:3)*	aki	0.0390841	0.20304	0.192494	0.849121	0.930204	Lipid	Fatty Acid Metabolism (Acyl Carnitine, Polyunsaturated)	57511
N,N,N-trimethyl-5-aminovalerate	aki	0.049341	0.266739	0.184978	0.854941	0.930204	Amino Acid	Lysine Metabolism	57687	14274897
N-(2-furoyl)glycine	aki	0.0600065	0.321448	0.186676	0.853626	0.930204	Xenobiotics	Food Component/Plant	31536	21863	5657-19-2;5657-19-2		HMDB0000439
citramalate	aki	-0.0252308	0.141445	-0.178378	0.860058	0.933255	Amino Acid	Glutamate Metabolism	22158	1081	1583974	C00815	HMDB0000426
1-carboxyethylleucine	aki	-0.045087	0.271501	-0.166065	0.869622	0.937714	Amino Acid	Leucine, Isoleucine and Valine Metabolism	62559
aspartate	aki	0.0373227	0.224981	0.165893	0.869756	0.937714	Amino Acid	Alanine and Aspartate Metabolism	443	5960	56-84-8	C00049	HMDB0000191
hexadecanedioate (C16)	aki	-0.038904	0.234961	-0.165576	0.870002	0.937714	Lipid	Fatty Acid, Dicarboxylate	35678	10459	505-54-4	C19615	HMDB0000672
lignoceroylcarnitine (C24)*	aki	-0.0341942	0.201701	-0.169529	0.866929	0.937714	Lipid	Fatty Acid Metabolism (Acyl Carnitine, Long Chain Saturated)	57515
phosphate	aki	-0.0181844	0.11089	-0.163986	0.87124	0.937714	Energy	Oxidative Phosphorylation	42109	1061	7664-38-2	C00009	HMDB0001429
N2-acetyl,N6-methyllysine	aki	0.0511829	0.319803	0.160045	0.874306	0.939489	Amino Acid	Lysine Metabolism	62954
isobutyrylglycine (C4)	aki	-0.0444181	0.288114	-0.154169	0.878882	0.942879	Amino Acid	Leucine, Isoleucine and Valine Metabolism	35437	10855600	15926-18-8		HMDB0000730
sphingadienine	aki	-0.046001	0.320528	-0.143516	0.887189	0.950252	Lipid	Sphingolipid Synthesis	57426	6449795	25696-03-1
dopamine 3-O-sulfate	aki	0.028502	0.202964	0.140429	0.889599	0.951297	Amino Acid	Tyrosine Metabolism	48407	122136		C13690	HMDB0006275
N-oleoylserine	aki	0.0211911	0.156625	0.135298	0.893606	0.954043	Lipid	Endocannabinoid	57664	44190514
taurocholenate sulfate*	aki	0.0541082	0.408282	0.132526	0.895773	0.954819	Lipid	Secondary Bile Acid Metabolism	32807
spermine	aki	-0.0443857	0.344896	-0.128693	0.89877	0.956476	Amino Acid	Polyamine Metabolism	603	1103	71-44-3	C00750	HMDB0001256
branched-chain, straight-chain, or cyclopropyl 12:1 fatty acid*	aki	-0.028516	0.224925	-0.12678	0.900266	0.956533	Partially Characterized Molecules	Partially Characterized Molecules	63683
3-formylindole	aki	0.0259556	0.209148	0.124102	0.902362	0.957225	Xenobiotics	Food Component/Plant	62863	10256	487-89-8	C08493	HMDB29737
4-hydroxychlorothalonil	aki	-0.0370802	0.308796	-0.12008	0.90551	0.957501	Xenobiotics	Chemical	48441	34217	28343-61-5
S-1-pyrroline-5-carboxylate	aki	-0.0235946	0.196228	-0.120241	0.905384	0.957501	Amino Acid	Glutamate Metabolism	42370	11966181	2906-39-0	C04322	HMDB0001301
oleoylcarnitine (C18:1)	aki	0.0150625	0.13116	0.11484	0.909613	0.960308	Lipid	Fatty Acid Metabolism (Acyl Carnitine, Monounsaturated)	35160	6441392	38677-66-6		HMDB0005065
cysteine-glutathione disulfide	aki	0.0409259	0.37804	0.108258	0.914772	0.964219	Amino Acid	Glutathione Metabolism	35159	3080690	13081-14-6	R00900	HMDB0000656
cytidine	aki	0.0279717	0.263721	0.106065	0.916492	0.964498	Nucleotide	Pyrimidine Metabolism, Cytidine containing	514	6175	65-46-3	C00475	HMDB0000089
pipecolate	aki	-0.0256867	0.249078	-0.103127	0.918796	0.965391	Amino Acid	Lysine Metabolism	1444		4043-87-2
myristoleate (14:1n5)	aki	-0.0267023	0.264997	-0.100765	0.92065	0.965808	Lipid	Long Chain Monounsaturated Fatty Acid	32418	5281119	544-64-9	C08322	HMDB0002000
pregnenetriol disulfate*	aki	-0.0224125	0.231903	-0.0966457	0.923883	0.967669	Lipid	Pregnenolone Steroids	62921
1-carboxyethylvaline	aki	-0.0249762	0.274593	-0.0909569	0.92835	0.969285	Amino Acid	Leucine, Isoleucine and Valine Metabolism	62562
4-guanidinobutanoate	aki	-0.0209738	0.228585	-0.0917547	0.927723	0.969285	Amino Acid	Guanidino and Acetamido Metabolism	15681	500	463-003;463-00-3	C01035	HMDB0003464
N-acetyl-2-aminooctanoate*	aki	-0.0243543	0.281739	-0.0864427	0.931896	0.971458	Lipid	Fatty Acid, Amino	62059	95555			HMDB0059745
dodecadienoate (12:2)*	aki	-0.0167641	0.221379	-0.0757258	0.940322	0.97845	Lipid	Fatty Acid, Dicarboxylate	62276	25480
hypoxanthine	aki	-0.0323067	0.435649	-0.0741578	0.941555	0.97845	Nucleotide	Purine Metabolism, (Hypo)Xanthine/Inosine containing	3127	790;135398638	68-94-0	C00262	HMDB0000157
riboflavin (Vitamin B2)	aki	-0.0181111	0.251371	-0.0720492	0.943214	0.97864	Cofactors and Vitamins	Riboflavin Metabolism	1827	493570	83-88-5	C00255	HMDB0000244
3-methylcrotonylglycine	aki	0.0166491	0.256686	0.0648618	0.94887	0.978646	Amino Acid	Leucine, Isoleucine and Valine Metabolism	31940	169485	33008-07-0	C20828	HMDB0000459
cis-4-decenoate (10:1n6)*	aki	0.0152243	0.221133	0.0688468	0.945733	0.978646	Lipid	Medium Chain Fatty Acid	62873	5282726	505-90-8		HMDB0004980
fumarate	aki	0.0113244	0.186291	0.0607888	0.952076	0.978646	Energy	TCA Cycle	1643	444972	100-17-8	C00122	HMDB0000134
gamma-glutamyltyrosine	aki	-0.0103574	0.166826	-0.0620851	0.951056	0.978646	Peptide	Gamma-glutamyl Amino Acid	2734	94340	7432-23-7		HMDB0011741
p-cresol glucuronide*	aki	-0.0355979	0.563058	-0.0632225	0.95016	0.978646	Amino Acid	Tyrosine Metabolism	48841	154035	17680-99-8		HMDB0011686
palmitoleoylcarnitine (C16:1)*	aki	0.00917952	0.150954	0.0608102	0.952059	0.978646	Lipid	Fatty Acid Metabolism (Acyl Carnitine, Monounsaturated)	53223	71464547
N6,N6,N6-trimethyllysine	aki	-0.00946712	0.16311	-0.0580415	0.95424	0.979351	Amino Acid	Lysine Metabolism	1498	440120	23284-33-5	C03793	HMDB0001325
10-undecenoate (11:1n1)	aki	-0.0147069	0.304323	-0.0483265	0.961892	0.984106	Lipid	Medium Chain Fatty Acid	32497	14891	1333-28-4	C13910	HMDB0033724
3-hydroxydecanoate	aki	0.00501384	0.169612	0.0295606	0.976684	0.984106	Lipid	Fatty Acid, Monohydroxy	22053	26612	5561-87-5		HMDB0002203
3-hydroxyoleoylcarnitine	aki	0.00637484	0.167725	0.0380078	0.970024	0.984106	Lipid	Fatty Acid Metabolism (Acyl Carnitine, Hydroxy)	61840	129637446
3-ureidopropionate	aki	0.0118887	0.386344	0.0307724	0.975729	0.984106	Nucleotide	Pyrimidine Metabolism, Uracil containing	3155	111	462-88-4	C02642	HMDB0000026
5-dodecenoate (12:1n7)	aki	-0.00870019	0.228569	-0.0380637	0.96998	0.984106	Lipid	Medium Chain Fatty Acid	33968	5312378	2430-94-6		HMDB0000529
arachidonoylcarnitine (C20:4)	aki	0.00895895	0.182242	0.0491596	0.961236	0.984106	Lipid	Fatty Acid Metabolism (Acyl Carnitine, Polyunsaturated)	57518	136212424			HMDB0006455
dihomo-linolenoylcarnitine (C20:3n3 or 6)*	aki	-0.00488743	0.154558	-0.0316221	0.975059	0.984106	Lipid	Fatty Acid Metabolism (Acyl Carnitine, Polyunsaturated)	57521
gamma-glutamyl-2-aminobutyrate	aki	-0.00510612	0.165808	-0.0307954	0.97571	0.984106	Peptide	Gamma-glutamyl Amino Acid	37092		16869-42-4
gamma-glutamylphenylalanine	aki	0.00824594	0.204334	0.0403552	0.968174	0.984106	Peptide	Gamma-glutamyl Amino Acid	33422	111299	7432-24-8		HMDB0000594
malonate	aki	-0.00813011	0.263219	-0.0308872	0.975638	0.984106	Lipid	Fatty Acid Synthesis	15872	867	141-82-2;26522-22-85-0	C00383	HMDB0000691
mannitol/sorbitol	aki	-0.014005	0.404251	-0.0346444	0.972676	0.984106	Carbohydrate	Fructose, Mannose and Galactose Metabolism	46142	6251;5780		C00392,C00794	HMDB0000247,HMDB0000765
nervonoylcarnitine (C24:1)*	aki	0.00607598	0.141198	0.0430315	0.966065	0.984106	Lipid	Fatty Acid Metabolism (Acyl Carnitine, Monounsaturated)	57531
beta-hydroxyisovaleroylcarnitine	aki	-0.00565774	0.212686	-0.0266013	0.979018	0.98496	Amino Acid	Leucine, Isoleucine and Valine Metabolism	35433		99159-87-2
androstenediol (3beta,17beta) disulfate (2)	aki	0.00589117	0.24834	0.0237222	0.981288	0.985748	Lipid	Androgenic Steroids	37203	87120982			HMDB0240313
2-butenoylglycine	aki	0.00304242	0.198188	0.0153511	0.98789	0.99088	Lipid	Fatty Acid Metabolism (Acyl Glycine)	61785	6303498	71428-89-2
taurochenodeoxycholic acid 3-sulfate	aki	0.00656208	0.537192	0.0122155	0.990364	0.99186	Lipid	Secondary Bile Acid Metabolism	62890	52931550			HMDB0002486
phenyllactate (PLA)	aki	-0.00332886	0.357191	-0.00931955	0.992648	0.992648	Amino Acid	Phenylalanine Metabolism	22130	3848	828-01-3	C05607	HMDB0000779,HMDB0000563

### Sheet: AKI - Co19
name	outcome	estimate	std_error	statistic	p_value	adj_p	SUPER_PATHWAY	SUB_PATHWAY	COMP_ID	PUBCHEM	CAS	KEGG	HMDB
1-methyl-5-imidazolelactate	aki	0.806401	0.153582	5.25061	5.66359e-06	0.000417218	Amino Acid	Histidine Metabolism	64596		2022510-60-5
11beta-hydroxyandrosterone glucuronide	aki	1.12336	0.209214	5.36942	3.8816e-06	0.000417218	Lipid	Androgenic Steroids	63251
3-methylglutaconate	aki	0.682636	0.119981	5.68954	1.39774e-06	0.000417218	Amino Acid	Leucine, Isoleucine and Valine Metabolism	57747	1551553	5746-90-7		HMDB0000522
creatinine	aki	0.317519	0.0575879	5.51364	2.45126e-06	0.000417218	Amino Acid	Creatine Metabolism	513	588	60-27-5	C00791	HMDB0000562
erythronate*	aki	0.465021	0.0883858	5.26127	5.47508e-06	0.000417218	Carbohydrate	Aminosugar Metabolism	42420	2781043	88759-55-1		HMDB0000613
indoleacetylglutamine	aki	1.19406	0.218486	5.46513	2.86139e-06	0.000417218	Amino Acid	Tryptophan Metabolism	42087	25200879			HMDB0013240
N2,N5-diacetylornithine	aki	0.989302	0.171656	5.76327	1.10426e-06	0.000417218	Amino Acid	Urea cycle; Arginine and Proline Metabolism	43591	65977	39825-23-5
O-sulfo-L-tyrosine	aki	0.536924	0.101944	5.26687	5.3785e-06	0.000417218	Xenobiotics	Chemical	45413	514186
pimeloylcarnitine/3-methyladipoylcarnitine (C7-DC)	aki	0.796111	0.151202	5.26523	5.40663e-06	0.000417218	Lipid	Fatty Acid Metabolism (Acyl Carnitine, Dicarboxylate)	53224
3-(3-amino-3-carboxypropyl)uridine*	aki	0.611398	0.118544	5.15755	7.6092e-06	0.00050449	Nucleotide	Pyrimidine Metabolism, Uracil containing	62924	171198	52745-94-5
N6-carbamoylthreonyladenosine	aki	0.531015	0.103941	5.1088	8.87975e-06	0.000535207	Nucleotide	Purine Metabolism, Adenine containing	35157	161466	24719-82-2		HMDB0041623
1-methylhistidine	aki	0.557161	0.111733	4.98654	1.30675e-05	0.000713017	Amino Acid	Histidine Metabolism	30460	92105	332-80-9	C01152	HMDB0000001
3-hydroxyphenylacetoylglutamine	aki	0.634835	0.129418	4.90531	1.68783e-05	0.000713017	Peptide	Acetylated Peptides	62733
cortolone glucuronide (1)	aki	0.922129	0.187335	4.92235	1.59971e-05	0.000713017	Lipid	Corticosteroids	57699
kynurenate	aki	0.553504	0.112979	4.89918	1.7207e-05	0.000713017	Amino Acid	Tryptophan Metabolism	1417	3845	492-27-3	C01717	HMDB0000715
pseudouridine	aki	0.396609	0.0800827	4.95249	1.45482e-05	0.000713017	Nucleotide	Pyrimidine Metabolism, Uracil containing	33442	15047	1445-07-4	C02067	HMDB0000767
ribonate	aki	0.47255	0.0984558	4.79961	2.35216e-05	0.000917341	Carbohydrate	Pentose Metabolism	27731	5460677	1255190	C01685	HMDB0000867
N-acetylhistidine	aki	0.513515	0.108868	4.71686	3.04723e-05	0.00112239	Amino Acid	Histidine Metabolism	33946	75619	39145-52-3	C02997	HMDB0032055
1-methylurate	aki	0.793209	0.17236	4.60205	4.35747e-05	0.00114882	Xenobiotics	Xanthine Metabolism	34395	69726	708-79-2	C16359	HMDB0003099
2,3-dihydroxyisovalerate	aki	0.699645	0.151702	4.61198	4.22501e-05	0.00114882	Xenobiotics	Food Component/Plant	38276	677	1756-18-9	C04039	HMDB0012141
5,6-dihydrouridine	aki	0.47707	0.104424	4.5686	4.83431e-05	0.00114882	Nucleotide	Pyrimidine Metabolism, Uracil containing	61833	94312	1361384		HMDB0000497
5-methylthioribose	aki	0.703699	0.151648	4.64036	3.86802e-05	0.00114882	Amino Acid	Methionine, Cysteine, SAM and Taurine Metabolism	62100	6419710	23656-67-9		HMDB0001087
arabitol/xylitol	aki	0.490134	0.107241	4.57041	4.80715e-05	0.00114882	Carbohydrate	Pentose Metabolism	48885	6912;94154		C00542,C01904,C00379	HMDB0002917,HMDB0001851,HMDB0000568
docosadienoate (22:2n6)	aki	-0.402358	0.0882839	-4.55755	5.00284e-05	0.00114882	Lipid	Long Chain Polyunsaturated Fatty Acid (n3 and n6)	32415	5282807	7370-49-2	C16533	HMDB0061714
N-acetyl-1-methylhistidine*	aki	1.08908	0.234887	4.6366	3.91361e-05	0.00114882	Amino Acid	Histidine Metabolism	43255	53859791
N-acetyl-isoputreanine	aki	0.581319	0.126539	4.594	4.4678e-05	0.00114882	Amino Acid	Polyamine Metabolism	62309	131802901
N-carbamoylalanine	aki	0.705013	0.154181	4.57263	4.77415e-05	0.00114882	Amino Acid	Alanine and Aspartate Metabolism	52340	426409	77340-50-2
N1-methylinosine	aki	0.550749	0.120881	4.55612	5.02501e-05	0.00114882	Nucleotide	Purine Metabolism, (Hypo)Xanthine/Inosine containing	48351	650095	20245-33-4		HMDB0002721
N6-succinyladenosine	aki	0.520605	0.111617	4.66419	3.59136e-05	0.00114882	Nucleotide	Purine Metabolism, Adenine containing	48130	165243	4542-23-8		HMDB0000912
2,3-dihydroxy-5-methylthio-4-pentenoate (DMTPA)*	aki	0.490609	0.108537	4.52019	5.61657e-05	0.00124126	Amino Acid	Methionine, Cysteine, SAM and Taurine Metabolism	62805				HMDB0240388
3-methylhistidine	aki	0.447402	0.0995236	4.49543	6.06335e-05	0.00126664	Amino Acid	Histidine Metabolism	15677	64969	368-16-1	C01152	HMDB0000479
tetrahydrocortisol glucuronide	aki	1.04432	0.232444	4.49277	6.11349e-05	0.00126664	Lipid	Corticosteroids	64411
picolinoylglycine	aki	0.637372	0.143258	4.44911	6.99527e-05	0.00140541	Lipid	Fatty Acid Metabolism (Acyl Glycine)	63057	11788622	5616-29-5		HMDB0059766
tyrosine	aki	-0.284405	0.0642165	-4.42885	7.44581e-05	0.00145193	Amino Acid	Tyrosine Metabolism	1299	6057	60-18-4	C00082	HMDB0000158
hydroxy-N6,N6,N6-trimethyllysine*	aki	0.549052	0.125601	4.3714	8.88391e-05	0.00165609	Amino Acid	Lysine Metabolism	62959
hydroxyasparagine	aki	0.423022	0.096858	4.36745	8.99233e-05	0.00165609	Amino Acid	Alanine and Aspartate Metabolism	62060	15991574		C20631	HMDB32332
hydantoin-5-propionate	aki	0.801393	0.184947	4.33309	9.99074e-05	0.00179023	Amino Acid	Histidine Metabolism	40473	782	5624-26-0	C05565	HMDB0001212
2-methylbutyrylcarnitine (C5)	aki	0.573739	0.133075	4.31138	0.000106769	0.00186284	Amino Acid	Leucine, Isoleucine and Valine Metabolism	45095	6426901	31023-25-3		HMDB0000378
urea	aki	0.477686	0.111628	4.27926	0.000117776	0.00200219	Amino Acid	Urea cycle; Arginine and Proline Metabolism	1670	1176	57-13-6	C00086	HMDB0000294
beta-hydroxyisovaleroylcarnitine	aki	0.426438	0.0999686	4.26572	0.000122742	0.00203445	Amino Acid	Leucine, Isoleucine and Valine Metabolism	35433		99159-87-2
1-ribosyl-imidazoleacetate*	aki	0.634881	0.149261	4.25351	0.000127395	0.00206007	Amino Acid	Histidine Metabolism	61868	440569	29605-99-0	C05131	HMDB0002331
2-keto-3-deoxy-gluconate	aki	0.535118	0.126277	4.23765	0.000133696	0.00211049	Xenobiotics	Food Component/Plant	48141	161227	17510-99-5	C00204	HMDB0001353
gamma-carboxyglutamate	aki	0.320073	0.075961	4.21365	0.000143819	0.00216709	Amino Acid	Glutamate Metabolism	38754	40772	56271-99-9		HMDB0041900
tiglyl carnitine (C5)	aki	0.503156	0.119277	4.21838	0.000141765	0.00216709	Amino Acid	Leucine, Isoleucine and Valine Metabolism	35428	22833596	64191-86-2		HMDB0002366
quinolinate	aki	0.761655	0.183705	4.14609	0.000176497	0.00260039	Cofactors and Vitamins	Nicotinate and Nicotinamide Metabolism	1899	1066	89-00-9	C03722	HMDB0000232
ascorbic acid 2-sulfate	aki	0.52138	0.126057	4.13607	0.000181924	0.00260226	Cofactors and Vitamins	Ascorbate and Aldarate Metabolism	63590	54676864			HMDB0060649
N-acetylthreonine	aki	0.30755	0.074441	4.13146	0.000184474	0.00260226	Amino Acid	Glycine, Serine and Threonine Metabolism	33939	152204	17093-74-2		HMDB0062557
methylsuccinoylcarnitine	aki	0.999443	0.242687	4.11823	0.000191993	0.0026519	Amino Acid	Leucine, Isoleucine and Valine Metabolism	53031
imidazole lactate	aki	0.500236	0.122304	4.09011	0.000208975	0.00278361	Amino Acid	Histidine Metabolism	15716	793	14403-45-3	C05568	HMDB0002320
oleoyl ethanolamide	aki	-0.330639	0.0809207	-4.08596	0.0002116	0.00278361	Lipid	Endocannabinoid	38102	5283454	11-58-0;111-58-0		HMDB0002088
vanillactate	aki	0.750148	0.183769	4.08203	0.000214124	0.00278361	Amino Acid	Tyrosine Metabolism	54910	160637	2475-56-1		HMDB0000913
stearoyl ethanolamide	aki	-0.247091	0.0614485	-4.0211	0.000257101	0.00327804	Lipid	Endocannabinoid	38625	27902	111-57-9		HMDB0013078
pantoate	aki	0.633607	0.158094	4.00779	0.000267551	0.00334691	Cofactors and Vitamins	Pantothenate and CoA Metabolism	63061	5289105	470-29-1	C00522
glucose	aki	-0.237732	0.0598454	-3.97244	0.00029735	0.0036508	Carbohydrate	Glycolysis, Gluconeogenesis, and Pyruvate Metabolism	48152	5793	50-99-7	C00031	HMDB0000122
8-methoxykynurenate	aki	0.82636	0.209383	3.94665	0.000321105	0.00381695	Amino Acid	Tryptophan Metabolism	62955	76230	2929-14-8	C05830	HMDB0060426
N-carbamoylvaline	aki	0.642976	0.162973	3.9453	0.000322397	0.00381695	Amino Acid	Leucine, Isoleucine and Valine Metabolism	62852	448879	26081-00-5
glutarylcarnitine (C5-DC)	aki	0.62035	0.158264	3.91971	0.000347886	0.00403075	Amino Acid	Lysine Metabolism	44664	71317118	102636-82-8		HMDB0013130
methyl indole-3-acetate	aki	0.715951	0.182866	3.91517	0.000352615	0.00403075	Xenobiotics	Food Component/Plant	1584	74706	1912-33-0		HMDB0029738
S-adenosylhomocysteine (SAH)	aki	0.28335	0.0726557	3.89991	0.000368945	0.00414594	Amino Acid	Methionine, Cysteine, SAM and Taurine Metabolism	42382	439155	979-92-0	C00021	HMDB00939
1-methyl-5-imidazoleacetate	aki	0.996737	0.255959	3.89413	0.00037532	0.00414729	Amino Acid	Histidine Metabolism	62946	6451814	4200-48-0		HMDB04988
N2,N2-dimethylguanosine	aki	0.485765	0.125444	3.87238	0.000400277	0.00435055	Nucleotide	Purine Metabolism, Guanine containing	35137	135501639	2140-67-2		HMDB0004824
2-aminophenol sulfate	aki	0.660969	0.172046	3.84181	0.000438101	0.0045445	Xenobiotics	Food Component/Plant	43266	181670			HMDB0061116
3-methylglutarylcarnitine (2)	aki	0.926218	0.241117	3.84136	0.000438685	0.0045445	Amino Acid	Leucine, Isoleucine and Valine Metabolism	46548	128145			HMDB0000552
C-glycosyltryptophan	aki	0.392181	0.102061	3.8426	0.000437088	0.0045445	Amino Acid	Tryptophan Metabolism	48782	10981970	180509-18-6		HMDB0240296
N-oleoylserine	aki	-0.27132	0.0711697	-3.8123	0.000477896	0.00487454	Lipid	Endocannabinoid	57664	44190514
2-O-methylascorbic acid	aki	0.516883	0.136012	3.80027	0.000495096	0.00497346	Cofactors and Vitamins	Ascorbate and Aldarate Metabolism	63990	54726398	17860-87-6		HMDB0240294
gamma-glutamylglutamine	aki	-0.357218	0.094196	-3.79229	0.00050684	0.00501545	Peptide	Gamma-glutamyl Amino Acid	2730	150914	10148-81-9	C05283	HMDB0011738
3-hydroxyhexanoylcarnitine (1)	aki	0.339236	0.0897328	3.78052	0.000524648	0.00511532	Lipid	Fatty Acid Metabolism (Acyl Carnitine, Hydroxy)	62557
citraconate/glutaconate	aki	0.476791	0.126315	3.77462	0.000533805	0.00512917	Energy	TCA Cycle	47076	643798;5280498		C02226,C02214	HMDB0000620,HMDB0000634
glutamine	aki	-0.246246	0.0654163	-3.76429	0.000550206	0.00521124	Amino Acid	Glutamate Metabolism	53	5961	56-85-9	C00064	HMDB0000641
orotidine	aki	0.623506	0.16638	3.74748	0.000577945	0.00539687	Nucleotide	Pyrimidine Metabolism, Orotate containing	35172	92751	314-50-1		HMDB0000788
3-methyl-2-oxobutyrate	aki	-0.339301	0.0917376	-3.6986	0.000666494	0.00598744	Amino Acid	Leucine, Isoleucine and Valine Metabolism	44526	49	3715-29-5	C00141	HMDB0000019
arabonate/xylonate	aki	0.55214	0.149054	3.70429	0.000655557	0.00598744	Carbohydrate	Pentose Metabolism	48255	122045;6602431		C00502,C05411	HMDB0000539
histidine	aki	-0.27032	0.0731966	-3.69306	0.000677312	0.00598744	Amino Acid	Histidine Metabolism	59	6274	5934-29-2	C00135	HMDB0000177
N,N-dimethyl-pro-pro	aki	0.541831	0.14655	3.69723	0.00066916	0.00598744	Peptide	Modified Peptides	64571
alpha-ketoglutaramate*	aki	0.381194	0.103488	3.68345	0.000696507	0.00607469	Amino Acid	Glutamate Metabolism	62101	48	18465-19-5	C00940	HMDB0001552
N-acetyl-2-aminoadipate	aki	0.439822	0.119548	3.67903	0.000705507	0.00607469	Amino Acid	Lysine Metabolism	63920	443992		C12986
dimethylguanidino valeric acid (DMGV)*	aki	0.78138	0.212736	3.673	0.000717959	0.00610265	Amino Acid	Urea cycle; Arginine and Proline Metabolism	62783	101535539
proline	aki	-0.257974	0.0703497	-3.66702	0.000730531	0.00613091	Amino Acid	Urea cycle; Arginine and Proline Metabolism	1898	145742;614;8988	147-85-3	C00148,C000763	HMDB0000162,HMDB0003411
betaine	aki	-0.347519	0.0949565	-3.65978	0.000746024	0.00618268	Amino Acid	Glycine, Serine and Threonine Metabolism	3141	247	107-43-7	C00719	HMDB0000043
lanthionine	aki	0.511878	0.140433	3.645	0.000778638	0.0063733	Amino Acid	Methionine, Cysteine, SAM and Taurine Metabolism	42002	98504	468821
N-acetylhomocitrulline	aki	0.905762	0.250032	3.62259	0.000830744	0.00671687	Amino Acid	Urea cycle; Arginine and Proline Metabolism	62707
sarcosine	aki	-0.337441	0.0934753	-3.60995	0.000861579	0.00688225	Amino Acid	Glycine, Serine and Threonine Metabolism	1516	1088	107-97-1	C00213	HMDB0000271
pyruvate	aki	-0.298325	0.0828622	-3.60025	0.000885991	0.006993	Carbohydrate	Glycolysis, Gluconeogenesis, and Pyruvate Metabolism	48990	1060	127-17-3	C00022	HMDB0000243
serine	aki	-0.33703	0.0940441	-3.58375	0.00092908	0.00718197	Amino Acid	Glycine, Serine and Threonine Metabolism	1648	5951	56-45-1	C00065	HMDB0000187
sulfate*	aki	0.350453	0.0978153	3.58281	0.000931598	0.00718197	Xenobiotics	Chemical	46960	5152822	14808-79-8	C00059	HMDB01448
erythritol	aki	0.692176	0.193487	3.57737	0.000946256	0.00721112	Xenobiotics	Food Component/Plant	20699	222285	149-32-6	C00503	HMDB0002994
ascorbic acid 3-sulfate*	aki	0.604888	0.169591	3.56675	0.000975564	0.00726741	Cofactors and Vitamins	Ascorbate and Aldarate Metabolism	63687	11425365
dihomo-linoleoylcarnitine (C20:2)*	aki	-0.438989	0.123017	-3.56852	0.000970627	0.00726741	Lipid	Fatty Acid Metabolism (Acyl Carnitine, Polyunsaturated)	57520
ornithine	aki	-0.361094	0.101638	-3.55276	0.00101548	0.0074807	Amino Acid	Urea cycle; Arginine and Proline Metabolism	1493	6262	3184-13-2	C00077	HMDB0000214
3-methylcytidine	aki	-0.298363	0.0850024	-3.51005	0.00114729	0.00835885	Nucleotide	Pyrimidine Metabolism, Cytidine containing	35132	14237477	21028-20-6		HMDB0240577
dihomolinoleate (20:2n6)	aki	-0.37406	0.107055	-3.49409	0.00120066	0.00865258	Lipid	Long Chain Polyunsaturated Fatty Acid (n3 and n6)	17805	6439848	2091-39-6	C16525	HMDB0005060
lyxonate	aki	0.471151	0.135157	3.48597	0.00122872	0.00875958	Carbohydrate	Pentose Metabolism	61858
EDTA	aki	-0.333422	0.0957731	-3.48138	0.00124485	0.00878015	Xenobiotics	Chemical	22163	6049	60-00-4	C00284	HMDB0015109
4-acetamidobutanoate	aki	0.583599	0.16805	3.47277	0.00127564	0.00880987	Amino Acid	Polyamine Metabolism	1558	18189	3025-96-5	C02946	HMDB0003681
palmitoyl-sphingosine-phosphoethanolamine (d18:1/16:0)	aki	-0.279561	0.080485	-3.47345	0.00127318	0.00880987	Lipid	Ceramide PEs	62984
acisoga	aki	0.499846	0.144259	3.46491	0.00130442	0.00891575	Amino Acid	Polyamine Metabolism	43258	129397	106692-36-8		HMDB0061384
N1-Methyl-2-pyridone-5-carboxamide	aki	0.514256	0.148911	3.45345	0.00134748	0.00911612	Cofactors and Vitamins	Nicotinate and Nicotinamide Metabolism	40469	69698	701-44-0	C05842	HMDB0004193
3-hydroxyoctanoylcarnitine (2)	aki	0.347894	0.100951	3.44616	0.00137558	0.00915559	Lipid	Fatty Acid Metabolism (Acyl Carnitine, Hydroxy)	64394
S-methylcysteine	aki	-0.409177	0.118781	-3.44479	0.00138093	0.00915559	Amino Acid	Methionine, Cysteine, SAM and Taurine Metabolism	39592	88180;7058174;24417	1187-84-4		HMDB0002108
etiocholanolone glucuronide	aki	0.754308	0.219609	3.43478	0.00142056	0.00932508	Lipid	Androgenic Steroids	47112	270605	621890		HMDB0004484
hippurate	aki	0.976449	0.285325	3.42223	0.00147178	0.00956655	Xenobiotics	Benzoate Metabolism	15753	464	495-69-2	C01586	HMDB0000714
2,6-dihydroxybenzoic acid	aki	0.71186	0.208925	3.40726	0.00153524	0.00988217	Xenobiotics	Drug - Topical Agents	63042	9338	303-07-1		HMDB0013676
(2 or 3)-decenoate (10:1n7 or n8)	aki	-0.395885	0.116549	-3.39672	0.00158144	0.00992228	Lipid	Medium Chain Fatty Acid	63436
3beta,7alpha-dihydroxy-5-cholestenoate	aki	-0.421366	0.12391	-3.40057	0.00156439	0.00992228	Lipid	Sterol	36803	3081084	115538-84-6	C17335	HMDB0012454
adenosine 5'-diphosphoribose (ADP-ribose)	aki	-0.402929	0.118661	-3.39562	0.00158637	0.00992228	Cofactors and Vitamins	Nicotinate and Nicotinamide Metabolism	558	192	68414-18-6	C00301	HMDB0001178
N,N,N-trimethyl-alanylproline betaine (TMAP)	aki	0.489446	0.144781	3.3806	0.00165471	0.010253	Amino Acid	Urea cycle; Arginine and Proline Metabolism	62947				HMDB0240365
5-hydroxyindoleacetate	aki	0.276698	0.0821719	3.3673	0.00171758	0.0104473	Amino Acid	Tryptophan Metabolism	437	1826	54-16-0	C05635	HMDB0000763
N-palmitoylglycine	aki	-0.274029	0.0813387	-3.36898	0.00170951	0.0104473	Lipid	Fatty Acid Metabolism (Acyl Glycine)	42092	151008	2441-41-0		HMDB0013034
dodecadienoate (12:2)*	aki	-0.414073	0.123752	-3.34598	0.0018232	0.0108899	Lipid	Fatty Acid, Dicarboxylate	62276	25480
linoleoyl ethanolamide	aki	-0.296161	0.0884705	-3.34757	0.0018151	0.0108899	Lipid	Endocannabinoid	52608	5283446	68171-52-8		HMDB0012252
N-acetylcarnosine	aki	0.514523	0.154637	3.3273	0.00192076	0.0113702	Amino Acid	Histidine Metabolism	43488	9903482	56353-15-2		HMDB0012881
palmitoyl ethanolamide	aki	-0.178732	0.0540945	-3.30407	0.00204908	0.0120225	Lipid	Endocannabinoid	38165	4671	544-31-0	C16512	HMDB0002100
4-hydroxy-2-oxoglutaric acid	aki	-0.280602	0.0851151	-3.29674	0.00209126	0.0121623	Lipid	Fatty Acid, Dicarboxylate	40062	599	1187-99-1	C01127	HMDB0002070
argininate*	aki	0.492898	0.149883	3.28856	0.00213923	0.0123331	Amino Acid	Urea cycle; Arginine and Proline Metabolism	57461	160437	157-07-3		HMDB0003148
pyridoxate	aki	0.554097	0.169637	3.26636	0.00227488	0.0130021	Cofactors and Vitamins	Vitamin B6 Metabolism	31555	6723	82-82-6	C00847	HMDB0000017
3-hydroxy-2-ethylpropionate	aki	0.26665	0.0817499	3.26178	0.00230392	0.0130111	Amino Acid	Leucine, Isoleucine and Valine Metabolism	32397	188979	4374-62-3		HMDB0000396
linoleoylcarnitine (C18:2)*	aki	-0.362876	0.111314	-3.25993	0.0023157	0.0130111	Lipid	Fatty Acid Metabolism (Acyl Carnitine, Polyunsaturated)	46223	6450015	36816-10-1		HMDB0006469
docosatrienoate (22:3n3)	aki	-0.328609	0.101616	-3.23382	0.00248861	0.0138651	Lipid	Long Chain Polyunsaturated Fatty Acid (n3 and n6)	32417	5312556	59708-86-0	C16534	HMDB0002823
3-bromo-5-chloro-2,6-dihydroxybenzoic acid*	aki	-0.392435	0.121712	-3.22429	0.00255473	0.0141149	Xenobiotics	Chemical	63681	134581543
2-pyrrolidinone	aki	0.445613	0.13839	3.21997	0.00258523	0.0141654	Amino Acid	Glutamate Metabolism	31675	12025	616-45-5		HMDB0002039
stearate (18:0)	aki	-0.212776	0.0662258	-3.21289	0.00263602	0.0143253	Lipid	Long Chain Saturated Fatty Acid	1358	5281	57-11-4	C01530	HMDB0000827
isobutyrylcarnitine (C4)	aki	0.58835	0.183583	3.20482	0.00269502	0.0145268	Amino Acid	Leucine, Isoleucine and Valine Metabolism	33441	168379	25518-49-4		HMDB0000736
3-hydroxyoctanoylcarnitine (1)	aki	0.389686	0.121841	3.19831	0.00274358	0.0146693	Lipid	Fatty Acid Metabolism (Acyl Carnitine, Hydroxy)	64393
homocitrulline	aki	0.586596	0.183864	3.19039	0.0028037	0.0147438	Amino Acid	Urea cycle; Arginine and Proline Metabolism	22138	65072	1190-49-4	C02427	HMDB0000679
isovalerylcarnitine (C5)	aki	0.410235	0.128513	3.19216	0.00279013	0.0147438	Amino Acid	Leucine, Isoleucine and Valine Metabolism	34407	169235	31023-24-2	C20826	HMDB0000688
mannose	aki	-0.302757	0.094976	-3.18772	0.00282424	0.0147438	Carbohydrate	Fructose, Mannose and Galactose Metabolism	48153	185698;82308;18950;439680	3458-28-4	C00159,C02209,C00936	HMDB0000169
decadienedioic acid (C10:2-DC)	aki	0.668078	0.21021	3.17814	0.00289916	0.0150168	Lipid	Fatty Acid, Dicarboxylate	63685	17789717
2-hydroxyphenylacetate	aki	0.462329	0.145815	3.17066	0.00295903	0.015208	Amino Acid	Phenylalanine Metabolism	1432	11970	614-75-5	C05852	HMDB0000669
N-acetylkynurenine (2)	aki	0.603913	0.1908	3.16516	0.00300374	0.0153191	Amino Acid	Tryptophan Metabolism	48757	73817779
2S,3R-dihydroxybutyrate	aki	0.409237	0.129592	3.1579	0.00306376	0.0154858	Lipid	Fatty Acid, Dihydroxy	62950	10964471	5057-93-2		HMDB0002453
asparagine	aki	-0.226051	0.0716353	-3.15558	0.00308315	0.0154858	Amino Acid	Alanine and Aspartate Metabolism	512	6267	70-47-3	C00152	HMDB0000168
iminodiacetate (IDA)	aki	-0.245217	0.0783782	-3.12864	0.00331735	0.0164889	Xenobiotics	Chemical	21025	8897	142-73-4	C19911	HMDB0011753
myristate (14:0)	aki	-0.279339	0.0893329	-3.12695	0.00333261	0.0164889	Lipid	Long Chain Saturated Fatty Acid	1365	11005	544-63-8	C06424	HMDB0000806
alanine	aki	-0.214866	0.0691274	-3.10826	0.00350559	0.0172141	Amino Acid	Alanine and Aspartate Metabolism	1126	5950	56-41-7	C00041	HMDB0000161
androstenediol (3beta,17beta) disulfate (2)	aki	0.600798	0.193519	3.1046	0.00354044	0.0172141	Lipid	Androgenic Steroids	37203	87120982			HMDB0240313
taurine	aki	-0.339416	0.109388	-3.10287	0.00355705	0.0172141	Amino Acid	Methionine, Cysteine, SAM and Taurine Metabolism	2125	1123	107-35-7	C00245	HMDB0000251
lactate	aki	-0.252829	0.0818916	-3.08737	0.00370903	0.0178195	Carbohydrate	Glycolysis, Gluconeogenesis, and Pyruvate Metabolism	527	612	79-33-4	C00186	HMDB0000190
(S)-a-amino-omega-caprolactam	aki	0.351234	0.115611	3.03807	0.00423403	0.0197688	Xenobiotics	Food Component/Plant	63339	440599	21568-87-6	C02837
cis-4-decenoate (10:1n6)*	aki	-0.401115	0.132014	-3.03844	0.00422986	0.0197688	Lipid	Medium Chain Fatty Acid	62873	5282726	505-90-8		HMDB0004980
margarate (17:0)	aki	-0.240193	0.07905	-3.0385	0.00422915	0.0197688	Lipid	Long Chain Saturated Fatty Acid	1121	10465	506-12-7		HMDB0002259
trans-3,4-methyleneheptanoylcarnitine	aki	0.368374	0.121082	3.04235	0.00418582	0.0197688	Lipid	Fatty Acid Metabolism (Acyl Carnitine, Monounsaturated)	52929
glycine	aki	-0.24719	0.0818785	-3.01899	0.00445549	0.0206573	Amino Acid	Glycine, Serine and Threonine Metabolism	58	750	56-40-6	C00037	HMDB0000123
isocitric lactone	aki	0.435619	0.144639	3.01176	0.00454214	0.0209128	Energy	TCA Cycle	54724	98259	4702-32-3
N-(2-furoyl)glycine	aki	0.490429	0.163403	3.00134	0.00466989	0.0213527	Xenobiotics	Food Component/Plant	31536	21863	5657-19-2;5657-19-2		HMDB0000439
glucuronate	aki	0.394189	0.131481	2.99806	0.00471084	0.0213924	Carbohydrate	Aminosugar Metabolism	15443	441478;94715;23677976;65041;444791	207300-70-7	C16245	HMDB0000127
4-methyl-2-oxopentanoate	aki	-0.362471	0.1213	-2.98822	0.00483555	0.021692	Amino Acid	Leucine, Isoleucine and Valine Metabolism	22116	70	816-66-0	C00233	HMDB0000695
lysine	aki	-0.285584	0.0956678	-2.98516	0.00487498	0.021692	Amino Acid	Lysine Metabolism	1301	5962	56-87-1	C00047,C00739	HMDB0003405
undecenoylcarnitine (C11:1)	aki	0.302165	0.101148	2.98735	0.00484677	0.021692	Lipid	Fatty Acid Metabolism (Acyl Carnitine, Monounsaturated)	63613
tetradecadienoate (14:2)*	aki	-0.382248	0.128359	-2.97796	0.00496891	0.0219626	Lipid	Long Chain Polyunsaturated Fatty Acid (n3 and n6)	62850	5312409	39039-37-7		HMDB0000560
2-hydroxyadipate	aki	0.473685	0.159232	2.97482	0.00501048	0.0219996	Lipid	Fatty Acid, Dicarboxylate	31934	193530	18294-85-4	C02360	HMDB0000321
16-hydroxypalmitate	aki	-0.256892	0.0876333	-2.93145	0.00561811	0.024295	Lipid	Fatty Acid, Monohydroxy	39609	10466	506-13-8	C18218	HMDB0006294
2-methylcitrate/homocitrate	aki	0.428989	0.146334	2.93158	0.00561614	0.024295	Energy	TCA Cycle	52282	515;439459		C01251	HMDB0003518,HMDB0000379
laurate (12:0)	aki	-0.242676	0.0828317	-2.92975	0.00564319	0.024295	Lipid	Medium Chain Fatty Acid	1645	3893	143-07-7	C02679	HMDB0000638
behenoylcarnitine (C22)*	aki	-0.406208	0.139125	-2.91973	0.0057937	0.0247821	Lipid	Fatty Acid Metabolism (Acyl Carnitine, Long Chain Saturated)	57514	71464577			HMDB0062468
heptenedioate (C7:1-DC)*	aki	0.479873	0.165296	2.90312	0.00605153	0.025719	Lipid	Fatty Acid, Dicarboxylate	61866
pregnenetriol disulfate*	aki	0.675717	0.233122	2.89855	0.00612432	0.0258626	Lipid	Pregnenolone Steroids	62921
2-hydroxynervonate*	aki	-0.209016	0.0721838	-2.8956	0.00617175	0.0258979	Lipid	Fatty Acid, Monohydroxy	61698	5312783
N-acetylvaline	aki	0.120065	0.0415613	2.88886	0.00628137	0.0261921	Amino Acid	Leucine, Isoleucine and Valine Metabolism	1591	66789	96-81-1		HMDB0011757
N-acetylserine	aki	0.251785	0.0873121	2.88373	0.0063661	0.0263795	Amino Acid	Glycine, Serine and Threonine Metabolism	37076	65249	97-14-3		HMDB0002931
5-(galactosylhydroxy)-L-lysine	aki	0.474344	0.165215	2.87107	0.00657964	0.0269374	Amino Acid	Lysine Metabolism	43582	66995551	32448-36-5
sphingosine 1-phosphate	aki	-0.284435	0.0990742	-2.87093	0.00658199	0.0269374	Lipid	Sphingosines	34445	5283560	26993-30-6	C06124	HMDB0000277
carnitine of C10H14O2 (5)*	aki	0.380005	0.132481	2.86837	0.00662602	0.0269512	Partially Characterized Molecules	Partially Characterized Molecules	63650
1-stearoyl-2-arachidonoyl-GPS (18:0/20:4)	aki	-0.347173	0.121496	-2.85749	0.00681612	0.0275464	Lipid	Phosphatidylserine (PS)	52235	24779545			HMDB0012383
N2-acetyl,N6,N6-dimethyllysine	aki	0.661467	0.231665	2.85527	0.00685543	0.0275464	Amino Acid	Lysine Metabolism	63254
N-acetylneuraminate	aki	0.268478	0.094304	2.84694	0.0070053	0.027979	Carbohydrate	Aminosugar Metabolism	32377	439197	131-48-6	C00270	HMDB0000230
thyroxine	aki	-0.385867	0.135758	-2.8423	0.0070899	0.0281473	Amino Acid	Tyrosine Metabolism	2761	5819	51-48-9	C01829	HMDB0000248
hexanoylcarnitine (C6)	aki	0.264128	0.0931226	2.83635	0.00719997	0.028353	Lipid	Fatty Acid Metabolism (Acyl Carnitine, Medium Chain)	32328	6426853	6920-35-0		HMDB0000756
N-acetylalanine	aki	0.135432	0.0478118	2.83261	0.00727001	0.028353	Amino Acid	Alanine and Aspartate Metabolism	1585	88064	97-69-8	C02847	HMDB0000766
pentadecanoate (15:0)	aki	-0.210422	0.074237	-2.83447	0.00723517	0.028353	Lipid	Long Chain Saturated Fatty Acid	1361	13849	1002-84-2;10002-84-2	C16537	HMDB0000826
linoleate (18:2n6)	aki	-0.476001	0.168433	-2.82605	0.00739434	0.0286693	Lipid	Long Chain Polyunsaturated Fatty Acid (n3 and n6)	1105	5280450	60-33-3	C01595	HMDB0000673,HMDB0006270
gamma-glutamyltryptophan	aki	-0.210253	0.0746278	-2.81736	0.00756202	0.029149	Peptide	Gamma-glutamyl Amino Acid	33947	3989307	66471-20-3		HMDB0029160
isobutyrylglycine (C4)	aki	0.441972	0.157412	2.80774	0.0077517	0.0297074	Amino Acid	Leucine, Isoleucine and Valine Metabolism	35437	10855600	15926-18-8		HMDB0000730
(S)-3-hydroxybutyrylcarnitine	aki	0.361609	0.129329	2.79604	0.00798847	0.0298398	Lipid	Fatty Acid Metabolism (Acyl Carnitine, Hydroxy)	52984	71464477			HMDB0013127
cysteine s-sulfate	aki	-0.208402	0.0745641	-2.79493	0.00801129	0.0298398	Amino Acid	Methionine, Cysteine, SAM and Taurine Metabolism	22176	115015	1637-71-4	C05824	HMDB0000731
glycine conjugate of C10H12O2*	aki	0.366343	0.13083	2.80014	0.00790478	0.0298398	Partially Characterized Molecules	Partially Characterized Molecules	62145
malate	aki	-0.215753	0.0771158	-2.79778	0.00795294	0.0298398	Energy	TCA Cycle	1303	525	6915-15-7	C00497,C00149,C00711	HMDB0000744,HMDB0031518,HMDB0000156
palmitate (16:0)	aki	-0.252468	0.0901736	-2.7998	0.00791174	0.0298398	Lipid	Long Chain Saturated Fatty Acid	1336	985	57-10-3	C00249	HMDB0000220
N-acetylglutamine	aki	0.319344	0.114756	2.78282	0.0082643	0.0306102	Amino Acid	Glutamate Metabolism	33943	182230	2490-97-3	C02716	HMDB0006029
cysteine-glutathione disulfide	aki	-0.538728	0.19464	-2.76781	0.00858774	0.0314567	Amino Acid	Glutathione Metabolism	35159	3080690	13081-14-6	R00900	HMDB0000656
gamma-glutamylthreonine	aki	-0.34735	0.125465	-2.76851	0.00857255	0.0314567	Peptide	Gamma-glutamyl Amino Acid	33364	76078708	5652-48-2		HMDB0029159
10-nonadecenoate (19:1n9)	aki	-0.285747	0.1037	-2.7555	0.00886194	0.0316334	Lipid	Long Chain Monounsaturated Fatty Acid	33972	5312513	73033-09-7		HMDB0013622
2-hydroxystearate	aki	-0.187168	0.0679388	-2.75495	0.00887452	0.0316334	Lipid	Fatty Acid, Monohydroxy	17945	69417;439885;439887	629-22-1	C03045,C03042	HMDB0062549
3-methyl-2-oxovalerate	aki	-0.354973	0.128601	-2.76026	0.00875512	0.0316334	Amino Acid	Leucine, Isoleucine and Valine Metabolism	15676	440877;439286	1460-34-0;51829-07-3	C00671,C06008,C03465	HMDB0000491
4-hydroxychlorothalonil	aki	-0.467196	0.169297	-2.75963	0.00876912	0.0316334	Xenobiotics	Chemical	48441	34217	28343-61-5
ectoine	aki	0.520362	0.188875	2.75507	0.00887182	0.0316334	Xenobiotics	Chemical	35651	126041	96702-03-3	C06231
13-HODE + 9-HODE	aki	-0.439596	0.160296	-2.7424	0.00916275	0.0324861	Lipid	Fatty Acid, Monohydroxy	37752	5312830;1424;5282947;5282944;5282945		C14767,C14762	HMDB0004667,HMDB0004670
mannonate*	aki	0.414083	0.151376	2.73546	0.00932567	0.0328879	Xenobiotics	Food Component/Plant	62864	3246006	642-99-9
1-stearoyl-GPS (18:0)*	aki	-0.488574	0.179168	-2.72691	0.00953042	0.0334321	Lipid	Lysophospholipid	45966	74819135			HMDB0061698
urate	aki	0.211462	0.0776445	2.72346	0.00961417	0.0335484	Nucleotide	Purine Metabolism, (Hypo)Xanthine/Inosine containing	1604	1175	69-93-2;120K5305	C00366	HMDB0000289
4-hydroxyphenylacetylglutamine	aki	0.821057	0.302201	2.71692	0.00977473	0.0337534	Peptide	Acetylated Peptides	55017
phenylalanine	aki	-0.191512	0.0704722	-2.71755	0.00975907	0.0337534	Amino Acid	Phenylalanine Metabolism	64	6140	63-91-2	C00079	HMDB0000159
eicosenoate (20:1n9 or 1n11)	aki	-0.30429	0.112262	-2.71054	0.00993387	0.0341251	Lipid	Long Chain Monounsaturated Fatty Acid	33587	5282769;5282768;94159		C16526	HMDB0002231,HMDB0062436
chenodeoxycholate	aki	-0.464203	0.172762	-2.68695	0.0105431	0.0357411	Lipid	Primary Bile Acid Metabolism	1563	10133	474-24-9;474-25-9	C02528	HMDB0000518
cis-3,4-methyleneheptanoylcarnitine	aki	0.300472	0.111862	2.68608	0.010566	0.0357411	Lipid	Fatty Acid Metabolism (Acyl Carnitine, Medium Chain)	64389
valine	aki	-0.240637	0.089577	-2.68637	0.0105585	0.0357411	Amino Acid	Leucine, Isoleucine and Valine Metabolism	1649	6287	72-18-4	C00183	HMDB0000883
branched-chain, straight-chain, or cyclopropyl 12:1 fatty acid*	aki	-0.393832	0.147009	-2.67896	0.010757	0.0361671	Partially Characterized Molecules	Partially Characterized Molecules	63683
N-acetylcitrulline	aki	0.524209	0.195795	2.67734	0.010801	0.0361671	Amino Acid	Urea cycle; Arginine and Proline Metabolism	48434	656979	33965-42-3	C15532,C02851	HMDB0000856
picolinate	aki	0.328179	0.122799	2.6725	0.010933	0.036425	Amino Acid	Tryptophan Metabolism	1512	1018	98-98-6	C10164	HMDB0002243
2-hydroxypalmitate	aki	-0.219029	0.0823811	-2.65873	0.0113171	0.0375162	Lipid	Fatty Acid, Monohydroxy	35675	12575964;92836;11065598	764-67-0		HMDB0031057
hypotaurine	aki	-0.350816	0.132237	-2.65293	0.0114825	0.0378752	Amino Acid	Methionine, Cysteine, SAM and Taurine Metabolism	590	107812	300-84-5	C00519	HMDB0000965
N-acetylarginine	aki	0.377485	0.143496	2.63064	0.0121393	0.0398433	Amino Acid	Urea cycle; Arginine and Proline Metabolism	33953	67427	155-84-0	C02562	HMDB0004620
1-methyl-4-imidazoleacetate	aki	0.345172	0.131715	2.6206	0.0124461	0.0406491	Amino Acid	Histidine Metabolism	32350	75810	2625-49-2	C05828	HMDB0002820
nonadecanoate (19:0)	aki	-0.185713	0.0711961	-2.60847	0.0128264	0.0416859	Lipid	Long Chain Saturated Fatty Acid	1356	12591	646-30-0	C16535	HMDB0000772
3-hydroxystachydrine*	aki	0.737628	0.28314	2.60517	0.0129319	0.0418238	Xenobiotics	Food Component/Plant	62062	46173781		C10151
indoleacetate	aki	0.383799	0.147793	2.59687	0.0132004	0.0424848	Amino Acid	Tryptophan Metabolism	27513	802	6505-45-9	C00954	HMDB0000197
3,5-dichloro-2,6-dihydroxybenzoic acid	aki	-0.31198	0.120291	-2.59355	0.0133092	0.0426279	Xenobiotics	Chemical	63589	24721632
xanthine	aki	-0.328127	0.126662	-2.59058	0.0134072	0.0427354	Nucleotide	Purine Metabolism, (Hypo)Xanthine/Inosine containing	3147	1188	69-89-6	C00385	HMDB0000292
gamma-glutamylmethionine	aki	-0.36688	0.142548	-2.57374	0.0139756	0.0443341	Peptide	Gamma-glutamyl Amino Acid	44872	7009567	17663-87-5		HMDB0029155
arachidonate (20:4n6)	aki	-0.367803	0.14305	-2.57114	0.0140651	0.0444056	Lipid	Long Chain Polyunsaturated Fatty Acid (n3 and n6)	1110	444899	506-32-1	C00219	HMDB0001043
bilirubin degradation product, C17H18N2O4 (1)	aki	-0.363066	0.141338	-2.56878	0.0141472	0.0444529	Partially Characterized Molecules	Partially Characterized Molecules	64409
linolenate (18:3n3 or 3n6)	aki	-0.446953	0.174267	-2.56477	0.0142874	0.0446818	Lipid	Long Chain Polyunsaturated Fatty Acid (n3 and n6)	34035	5280933;5280934		C06426,C06427	HMDB0001388,HMDB0003073
dihomo-linolenoylcarnitine (C20:3n3 or 6)*	aki	-0.315657	0.123647	-2.5529	0.0147097	0.0457865	Lipid	Fatty Acid Metabolism (Acyl Carnitine, Polyunsaturated)	57521
oleoylcarnitine (C18:1)	aki	-0.261047	0.102466	-2.54765	0.0149	0.0461622	Lipid	Fatty Acid Metabolism (Acyl Carnitine, Monounsaturated)	35160	6441392	38677-66-6		HMDB0005065
bilirubin (E,E)*	aki	-0.480319	0.188705	-2.54535	0.0149841	0.0462068	Cofactors and Vitamins	Hemoglobin and Porphyrin Metabolism	32586	129320511
isovalerylglycine	aki	0.336318	0.13223	2.54344	0.0150542	0.0462081	Amino Acid	Leucine, Isoleucine and Valine Metabolism	35107	546304	16284-60-9		HMDB00678
bilirubin degradation product, C17H18N2O4 (2)	aki	-0.34654	0.136441	-2.53985	0.015187	0.0464009	Partially Characterized Molecules	Partially Characterized Molecules	64407
myristoleate (14:1n5)	aki	-0.369402	0.14557	-2.53762	0.0152699	0.04644	Lipid	Long Chain Monounsaturated Fatty Acid	32418	5281119	544-64-9	C08322	HMDB0002000
2R,3R-dihydroxybutyrate	aki	0.385776	0.152686	2.52659	0.0156863	0.0474888	Lipid	Fatty Acid, Dihydroxy	63109	13120901	759-06-8		HMDB0000498
indolelactate	aki	0.231661	0.0920874	2.51566	0.0161094	0.0481106	Amino Acid	Tryptophan Metabolism	18349	92904	832-97-3	C02043	HMDB0000671
leucine	aki	-0.243081	0.0964912	-2.51921	0.0159711	0.0481106	Amino Acid	Leucine, Isoleucine and Valine Metabolism	60	6106	61-90-5	C00123	HMDB0000687
tryptophan	aki	-0.242171	0.096251	-2.51603	0.0160949	0.0481106	Amino Acid	Tryptophan Metabolism	54	6305	73-22-3	C00078	HMDB0000929
serotonin	aki	-0.690696	0.274834	-2.51314	0.0162087	0.04819	Amino Acid	Tryptophan Metabolism	2342	5202	153-98-0	C00780	HMDB0000259
17alpha-hydroxypregnanolone glucuronide	aki	0.505986	0.202164	2.50284	0.0166188	0.0488094	Lipid	Pregnenolone Steroids	47403
biliverdin	aki	-0.31955	0.127792	-2.50055	0.0167115	0.0488094	Cofactors and Vitamins	Hemoglobin and Porphyrin Metabolism	2137	5280353	55482-27-4;55482-27-4	C00500	HMDB0001008
choline	aki	-0.178141	0.0711583	-2.50344	0.0165946	0.0488094	Lipid	Phospholipid Metabolism	15506	305	67-48-1	C00114	HMDB0000097
gamma-CEHC glucuronide*	aki	0.575267	0.229962	2.50157	0.0166701	0.0488094	Cofactors and Vitamins	Tocopherol Metabolism	42381	121596235
alpha-ketoglutarate	aki	-0.273117	0.109659	-2.4906	0.017119	0.0493474	Energy	TCA Cycle	528	51	305-72-6;328-50-7;22202-68-2	C00026	HMDB0000208
aspartate	aki	-0.277369	0.111346	-2.49105	0.0171003	0.0493474	Amino Acid	Alanine and Aspartate Metabolism	443	5960	56-84-8	C00049	HMDB0000191
methionine	aki	-0.204913	0.0821639	-2.49395	0.0169807	0.0493474	Amino Acid	Methionine, Cysteine, SAM and Taurine Metabolism	1302	6137	63-68-3	C00073	HMDB0000696
uridine	aki	-0.254798	0.102416	-2.48788	0.0172318	0.0494576	Nucleotide	Pyrimidine Metabolism, Uracil containing	606	6029	58-96-8	C00299	HMDB0000296
threonine	aki	-0.265348	0.106979	-2.48036	0.0175478	0.0501474	Amino Acid	Glycine, Serine and Threonine Metabolism	1284	6288	72-19-5	C00188	HMDB0000167
2-aminobutyrate	aki	-0.37298	0.150801	-2.47332	0.0178483	0.0502385	Amino Acid	Glutathione Metabolism	42374	80283	1492-24-6	C02356	HMDB0000452
3-hydroxyadipate	aki	0.51507	0.207885	2.47766	0.0176624	0.0502385	Lipid	Fatty Acid, Dicarboxylate	62069	151913			HMDB0000345
glycerol	aki	-0.332203	0.134358	-2.47252	0.0178828	0.0502385	Lipid	Glycerolipid Metabolism	15122	753	56-81-5	C00116	HMDB0000131
succinoyltaurine	aki	0.43717	0.176732	2.47363	0.017835	0.0502385	Amino Acid	Methionine, Cysteine, SAM and Taurine Metabolism	63678
stachydrine	aki	0.866958	0.352629	2.45855	0.0184938	0.0517358	Xenobiotics	Food Component/Plant	34384	115244	4136-37-2	C10172	HMDB0004827
N-acetylproline	aki	0.278056	0.113707	2.44539	0.0190873	0.0531716	Amino Acid	Urea cycle; Arginine and Proline Metabolism	34387	322640	1074-79-9		HMDB0094701
10-heptadecenoate (17:1n7)	aki	-0.289504	0.118577	-2.44148	0.0192666	0.0534466	Lipid	Long Chain Monounsaturated Fatty Acid	33971	5312435	29743-97-3		HMDB0060038
1-linoleoyl-GPG (18:2)*	aki	-0.196902	0.0808309	-2.43598	0.0195217	0.053663	Lipid	Lysophospholipid	54885
5-dodecenoate (12:1n7)	aki	-0.324363	0.133089	-2.43719	0.0194654	0.053663	Lipid	Medium Chain Fatty Acid	33968	5312378	2430-94-6		HMDB0000529
phosphoethanolamine (PE)	aki	-0.306327	0.125824	-2.43457	0.0195874	0.053663	Lipid	Phospholipid Metabolism	1600	1015	1071-23-4	C00346	HMDB0000224
hexadecadienoate (16:2n6)	aki	-0.339906	0.14035	-2.42184	0.0201916	0.0550906	Lipid	Long Chain Polyunsaturated Fatty Acid (n3 and n6)	57652	13932172	28290-73-5		HMDB0000477
decanoylcarnitine (C10)	aki	0.220439	0.0912074	2.41689	0.0204309	0.0552885	Lipid	Fatty Acid Metabolism (Acyl Carnitine, Medium Chain)	33941	10245190	1492-27-9		HMDB0000651
N-acetylglucosaminylasparagine	aki	0.160041	0.0661876	2.418	0.0203774	0.0552885	Carbohydrate	Aminosugar Metabolism	48149	123826	2776-93-4	C04540	HMDB0000489
gamma-glutamylglutamate	aki	-0.405121	0.167829	-2.4139	0.020577	0.0554576	Peptide	Gamma-glutamyl Amino Acid	36738	92865	1116-22-9	C05282	HMDB0011737
palmitoleate (16:1n7)	aki	-0.353159	0.146673	-2.4078	0.0208777	0.05604	Lipid	Long Chain Monounsaturated Fatty Acid	33447	445638	373-49-9	C08362	HMDB0003229
2-hydroxyarachidate*	aki	-0.176747	0.0736897	-2.39853	0.0213416	0.0563288	Lipid	Fatty Acid, Monohydroxy	61700	5225199
3-carboxy-4-methyl-5-pentyl-2-furanpropionate (3-CMPFP)	aki	0.313181	0.130736	2.39551	0.021495	0.0563288	Lipid	Fatty Acid, Dicarboxylate	61871	194501			HMDB0061643
gamma-glutamylhistidine	aki	-0.251183	0.104836	-2.39595	0.0214725	0.0563288	Peptide	Gamma-glutamyl Amino Acid	18245	7017195	37460-15-4		HMDB0029151
oleate/vaccenate (18:1)	aki	-0.347152	0.144766	-2.39802	0.0213677	0.0563288	Lipid	Long Chain Monounsaturated Fatty Acid	52285	637517;445639;5281127;5282761		C01712,C08367,C00712,C21944	HMDB0000207,HMDB0000573,HMDB0003231,HMDB0240219
palmitoylcarnitine (C16)	aki	-0.250538	0.104567	-2.39595	0.0214726	0.0563288	Lipid	Fatty Acid Metabolism (Acyl Carnitine, Long Chain Saturated)	44681	461	6865-14-1	C02990	HMDB0000222
sphinganine-1-phosphate	aki	-0.255063	0.106267	-2.40022	0.0212567	0.0563288	Lipid	Sphingolipid Synthesis	52605	520	19794-97-9		HMDB0001383
adipoylcarnitine (C6-DC)	aki	0.41305	0.173326	2.38308	0.0221363	0.0577809	Lipid	Fatty Acid Metabolism (Acyl Carnitine, Dicarboxylate)	52988	71296139			HMDB0061677
3-hydroxydecanoylcarnitine	aki	0.27626	0.116234	2.37676	0.0224692	0.0581916	Lipid	Fatty Acid Metabolism (Acyl Carnitine, Hydroxy)	63358	121454166			HMDB0061636
gamma-glutamyl-alpha-lysine	aki	-0.328164	0.13798	-2.37835	0.0223847	0.0581916	Peptide	Gamma-glutamyl Amino Acid	55015	65254
stearoylcarnitine (C18)	aki	-0.30455	0.128313	-2.37348	0.0226432	0.0584143	Lipid	Fatty Acid Metabolism (Acyl Carnitine, Long Chain Saturated)	34409	3006797	18822-91-8		HMDB0000848
3-methylcrotonylglycine	aki	0.422157	0.178227	2.36865	0.0229026	0.0588544	Amino Acid	Leucine, Isoleucine and Valine Metabolism	31940	169485	33008-07-0	C20828	HMDB0000459
hypoxanthine	aki	-0.317366	0.134131	-2.36609	0.0230408	0.0589809	Nucleotide	Purine Metabolism, (Hypo)Xanthine/Inosine containing	3127	790;135398638	68-94-0	C00262	HMDB0000157
arachidoylcarnitine (C20)*	aki	-0.305298	0.129269	-2.36172	0.023279	0.0593613	Lipid	Fatty Acid Metabolism (Acyl Carnitine, Long Chain Saturated)	57513	53477833			HMDB0006460
dimethylarginine (ADMA + SDMA)	aki	0.170907	0.0724475	2.35905	0.0234257	0.0595066	Amino Acid	Urea cycle; Arginine and Proline Metabolism	36808	123831;169148	102783-24-4	C21189,C03626	HMDB0003334,HMDB0001539
octanoylcarnitine (C8)	aki	0.233996	0.0992734	2.35708	0.0235338	0.059553	Lipid	Fatty Acid Metabolism (Acyl Carnitine, Medium Chain)	33936	11953814;123701	3671-77-0	C02838	HMDB0000791
21-hydroxypregnenolone disulfate	aki	0.518261	0.220649	2.3488	0.0239954	0.0604902	Lipid	Pregnenolone Steroids	46115	134595	1164-98-3
homovanillate (HVA)	aki	0.406354	0.173482	2.34233	0.0243617	0.061181	Amino Acid	Tyrosine Metabolism	1101	1738	306-08-1	C05582	HMDB0000118
inosine	aki	-0.344638	0.148076	-2.32743	0.0252244	0.0631086	Nucleotide	Purine Metabolism, (Hypo)Xanthine/Inosine containing	1123	6021	58-63-9	C00294	HMDB0000195
bilirubin degradation product, C17H18N2O4 (3)	aki	-0.331072	0.142382	-2.32523	0.0253541	0.0631947	Partially Characterized Molecules	Partially Characterized Molecules	64408
FAD	aki	-0.157722	0.0679143	-2.32236	0.0255242	0.0633804	Cofactors and Vitamins	Riboflavin Metabolism	2134	643975	146-14-5;84366-81-4	C00016	HMDB0001248
methylmalonate (MMA)	aki	0.320652	0.138445	2.31609	0.0258995	0.0640722	Lipid	Fatty Acid Metabolism (also BCAA Metabolism)	1496	487	516-05-2	C02170	HMDB0000202
suberoylcarnitine (C8-DC)	aki	0.455534	0.197131	2.31082	0.0262188	0.0646211	Lipid	Fatty Acid Metabolism (Acyl Carnitine, Dicarboxylate)	52990
(14 or 15)-methylpalmitate (a17:0 or i17:0)	aki	-0.193606	0.0846205	-2.28793	0.0276464	0.0676368	Lipid	Fatty Acid, Branched	38768	8181;17903417		C16995	HMDB0061859
androstenediol (3beta,17beta) disulfate (1)	aki	0.373215	0.163084	2.28849	0.0276106	0.0676368	Lipid	Androgenic Steroids	37202	87120982		C04295	HMDB0240313
glutamate	aki	-0.216227	0.0952428	-2.27027	0.0287949	0.0701876	Amino Acid	Glutamate Metabolism	57	33032	56-86-0	C00025,C00217	HMDB0000148
N6,N6,N6-trimethyllysine	aki	0.235821	0.104622	2.25403	0.0298882	0.0725857	Amino Acid	Lysine Metabolism	1498	440120	23284-33-5	C03793	HMDB0001325
12-HETE	aki	-0.327264	0.145301	-2.25232	0.0300055	0.0726046	Lipid	Eicosanoid	37536	5283155	71030-37-0;73837-14-6	C14777	HMDB0006111
gluconate	aki	0.749088	0.333172	2.24835	0.0302795	0.073001	Xenobiotics	Food Component/Plant	587	3085666;10690	527-07-1	C00257	HMDB0000625
7-HOCA	aki	-0.199124	0.088767	-2.24322	0.0306366	0.0735945	Lipid	Sterol	36776	3081085	115538-85-7	C17337	HMDB0012458
propyl 4-hydroxybenzoate sulfate	aki	-0.512237	0.228642	-2.24035	0.0308382	0.0738112	Xenobiotics	Benzoate Metabolism	48460	131838881	162338-10-5		HMDB0135261
isoleucine	aki	-0.209317	0.0939677	-2.22754	0.0317519	0.0757248	Amino Acid	Leucine, Isoleucine and Valine Metabolism	1125	6306	73-32-5	C16424,C00407,C06418	HMDB0000172
propionylcarnitine (C3)	aki	0.264916	0.119237	2.22177	0.0321714	0.0764502	Lipid	Fatty Acid Metabolism (also BCAA Metabolism)	32452	107738	17298-37-2	C03017	HMDB0000824
cystathionine	aki	0.317945	0.143708	2.21244	0.03286	0.077531	Amino Acid	Methionine, Cysteine, SAM and Taurine Metabolism	15705	439258	535-34-2	C02291	HMDB0000099
dihomolinolenate (20:3n3 or 3n6)	aki	-0.34283	0.15486	-2.2138	0.0327586	0.077531	Lipid	Long Chain Polyunsaturated Fatty Acid (n3 and n6)	35718	5280581	17046-59-2	C03242	HMDB0002925
phenol sulfate	aki	0.592981	0.268382	2.20947	0.0330819	0.0777777	Amino Acid	Tyrosine Metabolism	32553	74426	937-34-8	C02180	HMDB0060015
linolenoylcarnitine (C18:3)*	aki	-0.325731	0.148127	-2.19899	0.0338754	0.0793617	Lipid	Fatty Acid Metabolism (Acyl Carnitine, Polyunsaturated)	57511
cysteinylglycine disulfide*	aki	-0.140697	0.0640421	-2.19694	0.0340331	0.0794505	Amino Acid	Glutathione Metabolism	62103	22833544	70555-24-7		HMDB0000709
nonanoylcarnitine (C9)	aki	0.20869	0.0951705	2.19281	0.0343518	0.0799132	Lipid	Fatty Acid Metabolism (Acyl Carnitine, Medium Chain)	61775	91825642			HMDB0013288
3-hydroxyoctanoate	aki	-0.212339	0.0976011	-2.17559	0.0357098	0.0822069	Lipid	Fatty Acid, Monohydroxy	22001	26613	88930-08-9	C20793	HMDB0001954
cholate	aki	-0.674301	0.309731	-2.17705	0.0355923	0.0822069	Lipid	Primary Bile Acid Metabolism	22842	221493	81-25-4	C00695	HMDB0000619
gamma-glutamylleucine	aki	-0.224456	0.103062	-2.17787	0.0355269	0.0822069	Peptide	Gamma-glutamyl Amino Acid	18369	151023	2566-39-4		HMDB0011171
N4-acetylcytidine	aki	0.307309	0.141712	2.16855	0.0362783	0.0832266	Nucleotide	Pyrimidine Metabolism, Cytidine containing	35130	107461	3768-18-1		HMDB0005923
4-guanidinobutanoate	aki	0.405212	0.188563	2.14895	0.0379038	0.0857394	Amino Acid	Guanidino and Acetamido Metabolism	15681	500	463-003;463-00-3	C01035	HMDB0003464
hexadecanedioate (C16)	aki	-0.280995	0.130678	-2.15029	0.0377904	0.0857394	Lipid	Fatty Acid, Dicarboxylate	35678	10459	505-54-4	C19615	HMDB0000672
N2-acetyl,N6-methyllysine	aki	0.347205	0.161673	2.14757	0.0380202	0.0857394	Amino Acid	Lysine Metabolism	62954
nervonoylcarnitine (C24:1)*	aki	-0.304507	0.14141	-2.15336	0.0375323	0.0857394	Lipid	Fatty Acid Metabolism (Acyl Carnitine, Monounsaturated)	57531
phenylacetylglutamine	aki	0.342222	0.159031	2.15192	0.037653	0.0857394	Peptide	Acetylated Peptides	35126	92258	28047-15-6	C04148	HMDB0006344
arginine	aki	-0.226126	0.105461	-2.14418	0.0383092	0.0860982	Amino Acid	Urea cycle; Arginine and Proline Metabolism	1638	6322	1119-34-2	C00062	HMDB0000517
mead acid (20:3n9)	aki	-0.284381	0.132921	-2.13948	0.038712	0.0867097	Lipid	Long Chain Polyunsaturated Fatty Acid (n3 and n6)	35174	5312531	20590-32-3		HMDB0010378
3-hydroxydecanoate	aki	-0.196451	0.0919106	-2.13741	0.0388906	0.0868165	Lipid	Fatty Acid, Monohydroxy	22053	26612	5561-87-5		HMDB0002203
4-hydroxyhippurate	aki	0.492782	0.230799	2.13511	0.0390897	0.0869679	Xenobiotics	Benzoate Metabolism	35527	151012	2482-25-9		HMDB0013678
acetoacetate	aki	-0.335952	0.157733	-2.12988	0.039547	0.0874876	Lipid	Ketone Bodies	33963	96	578486	C00164	HMDB0000060
imidazole propionate	aki	0.575455	0.270431	2.12792	0.0397191	0.0874876	Amino Acid	Histidine Metabolism	40730	70630	1074-59-5		HMDB0002271
lignoceroylcarnitine (C24)*	aki	-0.264457	0.124232	-2.12874	0.0396468	0.0874876	Lipid	Fatty Acid Metabolism (Acyl Carnitine, Long Chain Saturated)	57515
taurochenodeoxycholate	aki	-0.437437	0.206048	-2.12299	0.0401558	0.0881566	Lipid	Primary Bile Acid Metabolism	18494	387316	6009-98-9	C05465	HMDB0000951
bilirubin	aki	-0.264227	0.124656	-2.11964	0.0404542	0.0885186	Cofactors and Vitamins	Hemoglobin and Porphyrin Metabolism	43807	5280352	635-65-4	C00486	HMDB0000054
adrenate (22:4n6)	aki	-0.256145	0.121204	-2.11333	0.0410229	0.0893781	Lipid	Long Chain Polyunsaturated Fatty Acid (n3 and n6)	32980	5497181;5282844	2091-25-0	C16527	HMDB0002226
glutamine conjugate of C6H10O2 (1)*	aki	0.382423	0.181046	2.1123	0.0411166	0.0893781	Partially Characterized Molecules	Partially Characterized Molecules	63657
3-indoxyl sulfate	aki	0.508864	0.241452	2.10752	0.0415533	0.0900321	Amino Acid	Tryptophan Metabolism	27672	10258	2642-37-7		HMDB0000682
N-acetyl-aspartyl-glutamate (NAAG)	aki	0.236006	0.112175	2.10391	0.0418847	0.0904546	Amino Acid	Glutamate Metabolism	35665	188803	3106-85-2	C12270	HMDB0001067
N-acetyltaurine	aki	0.226575	0.107899	2.09988	0.0422588	0.0909662	Amino Acid	Methionine, Cysteine, SAM and Taurine Metabolism	48187	159864			HMDB0240253
alpha-hydroxyisovalerate	aki	-0.338567	0.161695	-2.09386	0.0428221	0.0916523	Amino Acid	Leucine, Isoleucine and Valine Metabolism	33937	99823	600-37-3		HMDB0000407
pregnen-diol disulfate*	aki	0.409096	0.19541	2.09352	0.042854	0.0916523	Lipid	Pregnenolone Steroids	32562
3-aminoisobutyrate	aki	0.33822	0.161677	2.09195	0.0430025	0.0916742	Nucleotide	Pyrimidine Metabolism, Thymine containing	1566	64956	10569-72-9;214139-20-5	C05145	HMDB0002166
5-methylthioadenosine (MTA)	aki	0.205335	0.0985391	2.0838	0.043779	0.0930304	Amino Acid	Polyamine Metabolism	1419	439176	2457-80-9	C00170	HMDB0001173
3-hydroxylaurate	aki	-0.267623	0.129644	-2.0643	0.0456857	0.096772	Lipid	Fatty Acid, Monohydroxy	32457	94216	53941-38-1		HMDB0000387
inosine 5'-monophosphate (IMP)	aki	-0.316111	0.153581	-2.05827	0.0462904	0.0976019	Nucleotide	Purine Metabolism, (Hypo)Xanthine/Inosine containing	2133	8582	4691-65-0	C00130	HMDB0000175
uracil	aki	0.154908	0.075291	2.05746	0.0463719	0.0976019	Nucleotide	Pyrimidine Metabolism, Uracil containing	605	1174	66-22-8	C00106	HMDB0000300
carboxyethyl-GABA	aki	0.215361	0.105112	2.04888	0.0472453	0.0991254	Amino Acid	Glutamate Metabolism	40007	2572	908055		HMDB0002201
16a-hydroxy DHEA 3-sulfate	aki	0.55342	0.270581	2.0453	0.0476137	0.0995832	Lipid	Androgenic Steroids	38168	20848950			HMDB0062544
maltotriose	aki	-0.251769	0.123267	-2.04246	0.0479075	0.0998825	Carbohydrate	Glycogen Metabolism	44688	439586	1109-28-0	C01835	HMDB0001262
ADP	aki	-0.361055	0.177068	-2.03908	0.0482603	0.100303	Nucleotide	Purine Metabolism, Adenine containing	3108	6022	20398-34-9	C00008	HMDB0001341
5-oxoproline	aki	-0.398666	0.195684	-2.0373	0.0484467	0.100375	Amino Acid	Glutathione Metabolism	1494	439685;7405	98-79-3	C01879,C02237	HMDB0000267
adenosine 3',5'-cyclic monophosphate (cAMP)	aki	-0.112222	0.0555726	-2.01938	0.0503577	0.10401	Nucleotide	Purine Metabolism, Adenine containing	2831	6076	60-92-4	C00575	HMDB0000058
N-acetylphenylalanine	aki	0.261807	0.12979	2.01716	0.0505995	0.104024	Amino Acid	Phenylalanine Metabolism	33950	74839	2018-61-3	C03519	HMDB0000512
palmitoleoylcarnitine (C16:1)*	aki	-0.256148	0.12703	-2.01643	0.0506786	0.104024	Lipid	Fatty Acid Metabolism (Acyl Carnitine, Monounsaturated)	53223	71464547
5-methyluridine (ribothymidine)	aki	-0.195358	0.0972398	-2.00903	0.0514918	0.105367	Nucleotide	Pyrimidine Metabolism, Uracil containing	35136	445408	1463-10-1		HMDB0000884
1-palmitoyl-GPG (16:0)*	aki	-0.175557	0.0876703	-2.00247	0.0522223	0.106294	Lipid	Lysophospholipid	45970	3300276
beta-sitosterol	aki	-0.447791	0.223663	-2.00208	0.0522652	0.106294	Lipid	Sterol	27414	222284	83-46-5	C01753	HMDB0000852
N6-methyllysine	aki	-0.21326	0.106752	-1.99772	0.0527561	0.106964	Amino Acid	Lysine Metabolism	62860	164795	1188-07-4	C02728	HMDB0002038
(12 or 13)-methylmyristate (a15:0 or i15:0)	aki	-0.163602	0.0821673	-1.99109	0.05351	0.108006	Lipid	Fatty Acid, Branched	38293	151014	2485-71-4		HMDB0061707
2-ketocaprylate	aki	-0.248334	0.124769	-1.99034	0.0535955	0.108006	Amino Acid	Leucine, Isoleucine and Valine Metabolism	63120	67600	328-51-8		HMDB13211
N-acetyl-beta-alanine	aki	0.140373	0.0706804	1.98602	0.054092	0.108676	Nucleotide	Pyrimidine Metabolism, Uracil containing	37432	76406	3025-95-4	C01073	HMDB0061880
2,4-di-tert-butylphenol	aki	-0.173268	0.0873516	-1.98357	0.0543756	0.108916	Xenobiotics	Chemical	64328		96-76-4
2-hydroxybutyrate/2-hydroxyisobutyrate	aki	-0.202857	0.10237	-1.9816	0.0546038	0.109043	Amino Acid	Glutathione Metabolism	52281	4277439;440864		C21297,C05984	HMDB0000729,HMDB00008
thioproline	aki	-0.27754	0.140786	-1.97137	0.0558064	0.11111	Xenobiotics	Chemical	53231	93176	34592-47-4
spermidine	aki	-0.207848	0.10561	-1.96808	0.0561982	0.111555	Amino Acid	Polyamine Metabolism	485	1102	124-20-9	C00315	HMDB0001257
arachidate (20:0)	aki	-0.165436	0.0846841	-1.95356	0.0579532	0.114695	Lipid	Long Chain Saturated Fatty Acid	1118	10467	506-30-9	C06425	HMDB0002212
AMP	aki	-0.250524	0.128447	-1.95041	0.0583399	0.115117	Nucleotide	Purine Metabolism, Adenine containing	32342	6083	149022-20-8	C00020	HMDB0000045
xanthosine	aki	0.160567	0.0828351	1.93839	0.0598384	0.117724	Nucleotide	Purine Metabolism, (Hypo)Xanthine/Inosine containing	15136	64959	146-80-5	C01762	HMDB0000299
pipecolate	aki	-0.268981	0.139083	-1.93396	0.0603978	0.118473	Amino Acid	Lysine Metabolism	1444		4043-87-2
xanthurenate	aki	0.374048	0.193873	1.92934	0.0609873	0.119276	Amino Acid	Tryptophan Metabolism	15679	5699	59-007	C02470	HMDB0000881
hexadecasphingosine (d16:1)*	aki	-0.191744	0.0996455	-1.92426	0.0616412	0.1202	Lipid	Sphingosines	57428	14767871
linoleoylcholine*	aki	-0.512786	0.26732	-1.91825	0.0624216	0.121365	Lipid	Fatty Acid Metabolism (Acyl Choline)	57463	53481656			HMDB0013213
eicosenoylcarnitine (C20:1)*	aki	-0.276631	0.144788	-1.91059	0.0634286	0.122963	Lipid	Fatty Acid Metabolism (Acyl Carnitine, Monounsaturated)	57519
3-methoxytyramine sulfate	aki	0.221338	0.115977	1.90846	0.0637119	0.123152	Amino Acid	Tyrosine Metabolism	44618	54133459
alpha-ketobutyrate	aki	-0.223175	0.117644	-1.89704	0.0652459	0.12575	Amino Acid	Methionine, Cysteine, SAM and Taurine Metabolism	4968	58	600-18-0	C00109	HMDB0000005
docosapentaenoate (n6 DPA; 22:5n6)	aki	-0.312793	0.165085	-1.89475	0.0655574	0.125984	Lipid	Long Chain Polyunsaturated Fatty Acid (n3 and n6)	37478	6441454	25182-74-5	C16513	HMDB0001976
N-acetyltryptophan	aki	0.681931	0.361594	1.8859	0.0667716	0.127947	Amino Acid	Tryptophan Metabolism	33959	439917;700653	1218-34-4	C03137	HMDB0013713
gamma-glutamyl-2-aminobutyrate	aki	-0.311638	0.165567	-1.88224	0.0672801	0.12855	Peptide	Gamma-glutamyl Amino Acid	37092		16869-42-4
nicotinamide	aki	-0.273947	0.145851	-1.87826	0.0678368	0.129241	Cofactors and Vitamins	Nicotinate and Nicotinamide Metabolism	594	936	98-92-0	C00153	HMDB0001406
erucate (22:1n9)	aki	-0.31854	0.170754	-1.86549	0.0696482	0.132312	Lipid	Long Chain Monounsaturated Fatty Acid	1552	8216;5281116	112-86-7	C08316	HMDB0002068
2'-deoxyuridine	aki	-0.256301	0.137706	-1.86122	0.0702638	0.1331	Nucleotide	Pyrimidine Metabolism, Uracil containing	52602	13712	951-78-0	C00526	HMDB0000012
fumarate	aki	-0.160991	0.0865986	-1.85905	0.0705769	0.133312	Energy	TCA Cycle	1643	444972	100-17-8	C00122	HMDB0000134
octadecanedioate (C18)	aki	-0.277979	0.150329	-1.84914	0.0720282	0.135667	Lipid	Fatty Acid, Dicarboxylate	36754	70095	871-70-5		HMDB0000782
(N(1) + N(8))-acetylspermidine	aki	0.195204	0.105993	1.84167	0.0731379	0.137328	Amino Acid	Polyamine Metabolism	57814	123689;496		C00612,C01029	HMDB0001276,HMDB0002189
2,3-dihydroxy-2-methylbutyrate	aki	0.206345	0.112118	1.84042	0.0733246	0.137328	Amino Acid	Leucine, Isoleucine and Valine Metabolism	57547	301941	14868-24-7		HMDB0029576
2-hydroxy-3-methylvalerate	aki	-0.293852	0.160301	-1.83313	0.0744248	0.138606	Amino Acid	Leucine, Isoleucine and Valine Metabolism	36746	164623	488-15-3		HMDB0000317
6-hydroxyindole sulfate	aki	0.406302	0.221586	1.83361	0.0743518	0.138606	Xenobiotics	Chemical	48698	122198196			HMDB0000682
palmitoylcholine	aki	-0.468199	0.256161	-1.82775	0.0752448	0.13974	Lipid	Fatty Acid Metabolism (Acyl Choline)	52944	151731			HMDB0240592
heme	aki	-0.301554	0.165275	-1.82456	0.075735	0.140119	Cofactors and Vitamins	Hemoglobin and Porphyrin Metabolism	41754	26945	14875-96-8	C00032	HMDB0003178
prolylglycine	aki	0.189301	0.103802	1.82368	0.0758715	0.140119	Peptide	Dipeptide	40703	6426709	2578-57-6		HMDB0011178
branched-chain, straight-chain, or cyclopropyl 10:1 fatty acid (1)*	aki	-0.391108	0.214757	-1.82116	0.0762599	0.140445	Partially Characterized Molecules	Partially Characterized Molecules	63615
3-hydroxymyristate	aki	-0.18265	0.100545	-1.8166	0.0769696	0.14136	Lipid	Fatty Acid, Monohydroxy	21158	16064	3422-31-9
gamma-tocopherol/beta-tocopherol	aki	-0.340776	0.188186	-1.81085	0.0778731	0.142624	Cofactors and Vitamins	Tocopherol Metabolism	52473			C14152,C02483	HMDB0006335,HMDB0001492
1,5-anhydroglucitol (1,5-AG)	aki	-0.37706	0.209647	-1.79855	0.0798334	0.145811	Carbohydrate	Glycolysis, Gluconeogenesis, and Pyruvate Metabolism	20675	64960	154-58-5	C07326	HMDB0002712
3-amino-2-piperidone	aki	0.145612	0.081036	1.79688	0.0801031	0.145902	Amino Acid	Urea cycle; Arginine and Proline Metabolism	62853	5200225	1892-22-4		HMDB0000323
4-hydroxyphenylacetoylcarnitine	aki	0.535302	0.298568	1.7929	0.0807478	0.146335	Amino Acid	Tyrosine Metabolism	52932
arachidonoylcholine	aki	-0.4012	0.223845	-1.79231	0.0808429	0.146335	Lipid	Fatty Acid Metabolism (Acyl Choline)	53261	122198216			HMDB0240583
p-cresol sulfate	aki	0.648748	0.362159	1.79133	0.0810028	0.146335	Xenobiotics	Benzoate Metabolism	36103	4615423	3233-57-7		HMDB0011635
1-stearoyl-2-oleoyl-GPS (18:0/18:1)	aki	-0.209559	0.117143	-1.78892	0.0813965	0.146646	Lipid	Phosphatidylserine (PS)	19265	9547087			HMDB0010163
oleoylcholine	aki	-0.409746	0.229622	-1.78444	0.0821338	0.147574	Lipid	Fatty Acid Metabolism (Acyl Choline)	53260	59040790			HMDB0240596
3-phosphoglycerate	aki	-0.276277	0.155494	-1.77677	0.083407	0.149456	Carbohydrate	Glycolysis, Gluconeogenesis, and Pyruvate Metabolism	1414	724	80731-10-8	C00597	HMDB0000807
(16 or 17)-methylstearate (a19:0 or i19:0)	aki	-0.155271	0.0876252	-1.77199	0.0842095	0.150488	Lipid	Fatty Acid, Branched	38296	3083779	2724-59-6		HMDB0037397
homoarginine	aki	-0.38573	0.217967	-1.76967	0.0846013	0.150781	Amino Acid	Urea cycle; Arginine and Proline Metabolism	22137	9085	156-86-5	C01924	HMDB0000670
alpha-hydroxyisocaproate	aki	-0.255073	0.144895	-1.7604	0.0861804	0.152947	Amino Acid	Leucine, Isoleucine and Valine Metabolism	22132	92779;83697;439960	10303-64-7	C03264	HMDB0000665,HMDB0000624,HMDB00746
isovalerate (C5)	aki	-0.189523	0.107743	-1.75903	0.0864173	0.152947	Amino Acid	Leucine, Isoleucine and Valine Metabolism	44656	10430	503-74-2	C08262	HMDB0000718
N1,N12-diacetylspermine	aki	0.325685	0.185207	1.7585	0.0865086	0.152947	Amino Acid	Polyamine Metabolism	52987	132680	61345-83-3	C03413	HMDB0002172
bilirubin degradation product, C17H20N2O5 (1)	aki	-0.389622	0.222153	-1.75385	0.0873131	0.153959	Partially Characterized Molecules	Partially Characterized Molecules	64405
3-indoleglyoxylic acid	aki	0.200717	0.114626	1.75106	0.0877979	0.153995	Xenobiotics	Food Component/Plant	63583	73863	1477-49-2
suberate (C8-DC)	aki	0.222629	0.127078	1.75191	0.0876501	0.153995	Lipid	Fatty Acid, Dicarboxylate	15730	10457	505-48-6	C08278	HMDB0000893
2-hydroxy-4-(methylthio)butanoic acid	aki	-0.164029	0.0940731	-1.74364	0.0891016	0.155869	Amino Acid	Methionine, Cysteine, SAM and Taurine Metabolism	63739	11427	583-91-5		HMDB0037115
glycoursodeoxycholate	aki	-0.419948	0.242025	-1.73514	0.0906124	0.158095	Lipid	Secondary Bile Acid Metabolism	39379	12310288	64480-66-6		HMDB0000708
o-cresol sulfate	aki	0.256448	0.148235	1.73001	0.0915371	0.158872	Xenobiotics	Benzoate Metabolism	36845	11615528			HMDB0011635
riboflavin (Vitamin B2)	aki	0.237588	0.137274	1.73076	0.0914017	0.158872	Cofactors and Vitamins	Riboflavin Metabolism	1827	493570	83-88-5	C00255	HMDB0000244
glutamine conjugate of C6H10O2 (2)*	aki	0.37243	0.216534	1.71996	0.0933676	0.161626	Partially Characterized Molecules	Partially Characterized Molecules	63660
eicosenedioate (C20:1-DC)*	aki	-0.246272	0.14385	-1.71201	0.0948376	0.163743	Lipid	Fatty Acid, Dicarboxylate	62923
octadecadienedioate (C18:2-DC)*	aki	-0.283638	0.166059	-1.70806	0.0955755	0.164589	Lipid	Fatty Acid, Dicarboxylate	61860
dibutyl sulfosuccinate	aki	0.625649	0.36973	1.69218	0.0985878	0.169336	Xenobiotics	Chemical	63841	423891	5144-51-4
succinylcarnitine (C4-DC)	aki	0.280047	0.16582	1.68886	0.099227	0.169994	Energy	TCA Cycle	37058	71464481	256928-74-2		HMDB0061717
3-hydroxybutyroylglycine	aki	0.276941	0.164497	1.68356	0.100256	0.171314	Lipid	Fatty Acid Metabolism (Acyl Glycine)	62064
methionine sulfoxide	aki	-0.184468	0.1101	-1.67547	0.101844	0.17358	Amino Acid	Methionine, Cysteine, SAM and Taurine Metabolism	18374	158980	3226-65-1	C02989	HMDB0002005
octadecenedioate (C18:1-DC)	aki	-0.309575	0.18602	-1.66421	0.104086	0.176947	Lipid	Fatty Acid, Dicarboxylate	61861	9543674
N-acetylglycine	aki	-0.248798	0.150583	-1.65223	0.106517	0.180155	Amino Acid	Glycine, Serine and Threonine Metabolism	27710	10972	543-24-8		HMDB0000532
pregnanediol-3-glucuronide	aki	0.310386	0.187845	1.65235	0.106492	0.180155	Lipid	Progestin Steroids	40708	123796	1852-49-9		HMDB0010318
caproate (6:0)	aki	-0.153934	0.0934196	-1.64777	0.107435	0.180948	Lipid	Medium Chain Fatty Acid	32489	8892	142-62-1	C01585	HMDB0000535
N-acetylisoleucine	aki	0.132092	0.0801867	1.6473	0.107531	0.180948	Amino Acid	Leucine, Isoleucine and Valine Metabolism	33967	306109	3077-46-1		HMDB0061684
maltotetraose	aki	-0.215371	0.131303	-1.64026	0.108994	0.182945	Carbohydrate	Glycogen Metabolism	15910	439639	34612-38-9	C02052	HMDB0001296
2-hydroxydecanoate	aki	-0.296004	0.181763	-1.62851	0.111469	0.186155	Lipid	Fatty Acid, Monohydroxy	42489	21488	5393-81-7		HMDB0094656
glutamine conjugate of C7H12O2*	aki	0.377342	0.231578	1.62944	0.111272	0.186155	Partially Characterized Molecules	Partially Characterized Molecules	63658
gamma-glutamylglycine	aki	-0.173103	0.106572	-1.62428	0.112372	0.187192	Peptide	Gamma-glutamyl Amino Acid	33949	100099	1948-29-4		HMDB0011667
arachidonoylcarnitine (C20:4)	aki	-0.199834	0.12421	-1.60884	0.115717	0.192282	Lipid	Fatty Acid Metabolism (Acyl Carnitine, Polyunsaturated)	57518	136212424			HMDB0006455
glycine conjugate of C10H14O2 (1)*	aki	0.214763	0.134275	1.59942	0.117798	0.19525	Partially Characterized Molecules	Partially Characterized Molecules	62146
bilirubin degradation product, C17H20N2O5 (2)	aki	-0.330892	0.208823	-1.58456	0.121143	0.200293	Partially Characterized Molecules	Partially Characterized Molecules	64406
branched-chain, straight-chain, or cyclopropyl 10:1 fatty acid (2)*	aki	-0.268391	0.170296	-1.57603	0.123097	0.203019	Partially Characterized Molecules	Partially Characterized Molecules	63616
vanillylmandelate (VMA)	aki	0.305363	0.19427	1.57184	0.124065	0.204107	Amino Acid	Tyrosine Metabolism	1567	1245	55-10-7	C05584	HMDB0000291
acetylcarnitine (C2)	aki	0.131563	0.0838267	1.56947	0.124618	0.204509	Lipid	Fatty Acid Metabolism (Acyl Carnitine, Short Chain)	32198	7045767	5080-50-2	C02571	HMDB0000201
stearoylcholine*	aki	-0.378696	0.241751	-1.56647	0.125317	0.205149	Lipid	Fatty Acid Metabolism (Acyl Choline)	57464	90111
sphingosine	aki	-0.192038	0.122805	-1.56377	0.125952	0.20568	Lipid	Sphingosines	17747	5280335	123-78-4	C00319	HMDB0000252
formiminoglutamate	aki	0.204584	0.1317	1.55341	0.128403	0.209041	Amino Acid	Histidine Metabolism	43493	439233	816-90-0	C00439	HMDB0000854
N-acetylmethionine sulfoxide	aki	0.233102	0.150154	1.55242	0.128641	0.209041	Amino Acid	Methionine, Cysteine, SAM and Taurine Metabolism	45428	11902949	108646-71-5
2-aminoheptanoate	aki	-0.167326	0.108208	-1.54633	0.130102	0.210384	Lipid	Fatty Acid, Amino	43761	227939	1115-90-8		HMDB0094649
S-methylcysteine sulfoxide	aki	-0.209801	0.135659	-1.54653	0.130053	0.210384	Amino Acid	Methionine, Cysteine, SAM and Taurine Metabolism	43378	82142	6853-87-8		HMDB0029432
glycerophosphorylcholine (GPC)	aki	-0.212166	0.138448	-1.53246	0.133483	0.215326	Lipid	Phospholipid Metabolism	15990	71920	28319-77-9	C00670	HMDB0000086
3-hydroxybutyrate (BHBA)	aki	-0.339678	0.222218	-1.52858	0.13444	0.21582	Lipid	Ketone Bodies	542	441;94318;92135	625-72-9	C03197,C01089	HMDB0000011,HMDB0000357,HMDB0000442
eicosanedioate (C20-DC)	aki	-0.168279	0.110003	-1.52977	0.134146	0.21582	Lipid	Fatty Acid, Dicarboxylate	39831	75502	2424-92-2
4-hydroxyphenylacetate	aki	0.406676	0.266323	1.527	0.13483	0.215924	Amino Acid	Phenylalanine Metabolism	541	127	156-38-7	C00642	HMDB0000020
allantoin	aki	0.105499	0.0692187	1.52415	0.135541	0.216538	Nucleotide	Purine Metabolism, (Hypo)Xanthine/Inosine containing	1107	204;439714;439713	97-59-6	C02350,C02348,C01551	HMDB0000462
N-acetylglucosamine/N-acetylgalactosamine	aki	0.179438	0.118145	1.5188	0.136879	0.218152	Carbohydrate	Aminosugar Metabolism	46539	84265;439174		C01074	HMDB0000212,HMDB0000215
methylsuccinate	aki	0.136836	0.0912071	1.50028	0.141594	0.225125	Amino Acid	Leucine, Isoleucine and Valine Metabolism	15745	10349	498-21-5		HMDB0001844
cytidine	aki	0.212673	0.14267	1.49066	0.144094	0.228551	Nucleotide	Pyrimidine Metabolism, Cytidine containing	514	6175	65-46-3	C00475	HMDB0000089
sedoheptulose	aki	-0.140122	0.0942591	-1.48657	0.145169	0.229707	Carbohydrate	Pentose Metabolism	53237	5459879	3019-74-7	C02076	HMDB0003219
N-acetyltyrosine	aki	0.195657	0.132277	1.47914	0.147134	0.232262	Amino Acid	Tyrosine Metabolism	32390	68310	537-55-3		HMDB0000866
sphingadienine	aki	-0.15969	0.108323	-1.47421	0.148452	0.233785	Lipid	Sphingolipid Synthesis	57426	6449795	25696-03-1
12,13-DiHOME	aki	-0.230774	0.15679	-1.47186	0.149083	0.233865	Lipid	Fatty Acid, Dihydroxy	38395	10236635	263399-35-5	C14829	HMDB0004705
taurocholate	aki	-0.375992	0.255534	-1.47139	0.149208	0.233865	Lipid	Primary Bile Acid Metabolism	18497	46783527;6675	145-42-6	C05122	HMDB0000036
isoleucylglycine	aki	-0.133983	0.092505	-1.44839	0.155501	0.243153	Peptide	Dipeptide	40008	342532	868-28-0		HMDB0028907
5-hydroxyhexanoate	aki	-0.181767	0.126506	-1.43682	0.158743	0.24764	Lipid	Fatty Acid, Monohydroxy	31938	170748	44843-89-2		HMDB0000525,HMDB0000409
4-acetamidophenol	aki	-0.65512	0.458509	-1.4288	0.161022	0.250604	Xenobiotics	Drug - Analgesics, Anesthetics	12032	1983	103-90-2	C06804	HMDB0001859
dopamine 3-O-sulfate	aki	0.208879	0.146787	1.42301	0.162685	0.2526	Amino Acid	Tyrosine Metabolism	48407	122136		C13690	HMDB0006275
heptanoate (7:0)	aki	-0.166921	0.117645	-1.41886	0.163883	0.253865	Lipid	Medium Chain Fatty Acid	1644	8094	111-14-8	C17714	HMDB0000666
9-hydroxystearate	aki	-0.183675	0.129957	-1.41335	0.165485	0.25575	Lipid	Fatty Acid, Monohydroxy	47120	9570127	25498-28-6		HMDB0061661
glutamine_degradant*	aki	0.243542	0.172682	1.41035	0.166363	0.256508	Partially Characterized Molecules	Partially Characterized Molecules	46225		2353-44-8
octadecenedioylcarnitine (C18:1-DC)*	aki	0.249362	0.178097	1.40014	0.169376	0.260548	Lipid	Fatty Acid Metabolism (Acyl Carnitine, Dicarboxylate)	61865		251981-06-3
cholesterol	aki	-0.154687	0.110932	-1.39443	0.171082	0.26223	Lipid	Sterol	63	6432564;11025495;5997	57-88-5	C00187	HMDB0000067
gamma-glutamylcitrulline*	aki	-0.16729	0.120135	-1.39251	0.171656	0.26223	Peptide	Gamma-glutamyl Amino Acid	62104
malonylcarnitine	aki	0.195415	0.14032	1.39264	0.171619	0.26223	Lipid	Fatty Acid Synthesis	37059	22833583	853728-01-5		HMDB0002095
maleate	aki	0.151855	0.109365	1.38852	0.17286	0.263463	Lipid	Fatty Acid, Dicarboxylate	20676	444266	110-16-7	C01384	HMDB0000176
trimethylamine N-oxide	aki	0.409262	0.29538	1.38554	0.17376	0.264226	Lipid	Phospholipid Metabolism	40406	1145	1184-78-7	C01104	HMDB0000925
N-formylmethionine	aki	0.0761367	0.0550452	1.38317	0.174481	0.264717	Amino Acid	Methionine, Cysteine, SAM and Taurine Metabolism	2829	439750	4289-98-9	C03145	HMDB0001015
citrate	aki	-0.0891287	0.0648206	-1.37501	0.176978	0.267892	Energy	TCA Cycle	1564	311	77-92-9	C00158	HMDB0000094
ergothioneine	aki	-0.354745	0.258523	-1.3722	0.177843	0.268588	Xenobiotics	Food Component/Plant	37459	5351619	58511-63-0	C05570	HMDB0003045
glycerate	aki	-0.111761	0.0818615	-1.36524	0.180002	0.27123	Carbohydrate	Glycolysis, Gluconeogenesis, and Pyruvate Metabolism	1572	752;439194	600-19-1	C00258	HMDB0006372,HMDB0000139
3-hydroxykynurenine	aki	0.220807	0.163205	1.35295	0.183865	0.276422	Amino Acid	Tryptophan Metabolism	22110	89	2147-61-7	C02794	HMDB0000732
glycochenodeoxycholate	aki	-0.273178	0.203926	-1.33959	0.188131	0.282197	Lipid	Primary Bile Acid Metabolism	32346	12544	16564-43-5	C05466	HMDB0000637
GlcNAc sulfate conjugate of C21H34O2 steroid	aki	0.292014	0.21868	1.33535	0.189505	0.283616	Partially Characterized Molecules	Partially Characterized Molecules	63699
N-acetylleucine	aki	0.0978587	0.0740019	1.32238	0.193744	0.289308	Amino Acid	Leucine, Isoleucine and Valine Metabolism	1587	70912	1188-21-2	C02710	HMDB0011756
docosahexaenoate (DHA; 22:6n3)	aki	-0.234852	0.179039	-1.31173	0.19728	0.293925	Lipid	Long Chain Polyunsaturated Fatty Acid (n3 and n6)	44675	445580	6217-54-5	C06429	HMDB0002183
(R)-3-hydroxybutyrylcarnitine	aki	0.276615	0.214626	1.28882	0.205054	0.304822	Lipid	Fatty Acid Metabolism (Acyl Carnitine, Hydroxy)	43264	53481617			HMDB0013127
2-hydroxyhippurate (salicylurate)	aki	0.508708	0.396205	1.28395	0.206734	0.306633	Xenobiotics	Benzoate Metabolism	18281	10253	487-54-7	C07588	HMDB0000840
p-cresol glucuronide*	aki	0.418232	0.328184	1.27439	0.210068	0.310882	Amino Acid	Tyrosine Metabolism	48841	154035	17680-99-8		HMDB0011686
gamma-glutamyltyrosine	aki	-0.147415	0.11655	-1.26482	0.213441	0.31517	Peptide	Gamma-glutamyl Amino Acid	2734	94340	7432-23-7		HMDB0011741
gamma-glutamylphenylalanine	aki	-0.107546	0.0854037	-1.25926	0.21542	0.317385	Peptide	Gamma-glutamyl Amino Acid	33422	111299	7432-24-8		HMDB0000594
N,N-dimethylalanine	aki	0.17403	0.13854	1.25617	0.216527	0.318309	Amino Acid	Alanine and Aspartate Metabolism	63151	5488191	2812-31-9
docosapentaenoate (DPA; 22:5n3)	aki	-0.203443	0.162782	-1.24979	0.218825	0.320975	Lipid	Long Chain Polyunsaturated Fatty Acid (n3 and n6)	32504	6441454	2234-74-4	C16513	HMDB0001976,HMDB0006528
3-(N-acetyl-L-cystein-S-yl) acetaminophen	aki	0.57522	0.461166	1.24732	0.21972	0.321577	Xenobiotics	Drug - Analgesics, Anesthetics	45721	83967	52372-86-8
beta-hydroxyisovalerate	aki	0.148975	0.119764	1.24391	0.220959	0.322303	Amino Acid	Leucine, Isoleucine and Valine Metabolism	12129	69362	625-08-1		HMDB0000754
bilirubin degradation product, C16H18N2O5 (2)	aki	-0.192572	0.15489	-1.24328	0.221188	0.322303	Partially Characterized Molecules	Partially Characterized Molecules	64404
methyl-4-hydroxybenzoate sulfate	aki	0.414739	0.337051	1.23049	0.225882	0.328421	Xenobiotics	Benzoate Metabolism	48429	10657183			HMDB0041646
tryptophan betaine	aki	-0.454922	0.373313	-1.2186	0.230314	0.334132	Amino Acid	Tryptophan Metabolism	37097	442106	20671-76-5	C09213	HMDB0061115
glycocholate	aki	-0.322515	0.266383	-1.21072	0.23329	0.337709	Lipid	Primary Bile Acid Metabolism	18476	10140	475-31-0;863-57-0	C01921	HMDB0000138
2-methylserine	aki	-0.138683	0.116048	-1.19504	0.239287	0.343648	Amino Acid	Glycine, Serine and Threonine Metabolism	53229	94309		C02115
5alpha-androstan-3alpha,17beta-diol disulfate	aki	0.314516	0.262977	1.19598	0.238925	0.343648	Lipid	Androgenic Steroids	37184	56639109			HMDB0094682
margaroylcarnitine (C17)*	aki	-0.157179	0.131577	-1.19458	0.239465	0.343648	Lipid	Fatty Acid Metabolism (Acyl Carnitine, Long Chain Saturated)	57512	53477803	106182-29-0		HMDB0006210
tridecenedioate (C13:1-DC)*	aki	0.18192	0.151921	1.19747	0.238353	0.343648	Lipid	Fatty Acid, Dicarboxylate	62919
(2-butoxyethoxy)acetic acid	aki	0.257861	0.217742	1.18425	0.243482	0.348658	Xenobiotics	Chemical	63380	106312
3-hydroxysebacate	aki	0.226935	0.192083	1.18144	0.244581	0.349477	Lipid	Fatty Acid, Monohydroxy	31943	3017884	73141-46-5		HMDB0000350
dehydroepiandrosterone sulfate (DHEA-S)	aki	0.247267	0.209531	1.1801	0.24511	0.34948	Lipid	Androgenic Steroids	32425	12594	651-48-9	C04555	HMDB0001032
4-methylcatechol sulfate	aki	0.455983	0.39184	1.1637	0.251616	0.357986	Xenobiotics	Benzoate Metabolism	46146	54104170			HMDB0240459
undecanedioate (C11-DC)	aki	0.0978948	0.0852776	1.14796	0.25798	0.366254	Lipid	Fatty Acid, Dicarboxylate	42395	15816	1852-04-6		HMDB0000888
2-hydroxyacetaminophen sulfate*	aki	0.646002	0.564629	1.14412	0.259549	0.367694	Xenobiotics	Drug - Analgesics, Anesthetics	33173	86290013			HMDB0062547
perfluorooctanoate (PFOA)	aki	-0.127334	0.111756	-1.13939	0.261491	0.369655	Xenobiotics	Chemical	62071	9554			HMDB0059587
N-methylpipecolate	aki	0.379668	0.334836	1.13389	0.263762	0.372072	Xenobiotics	Bacterial/Fungal	47101	11286529	41447-17-0
N,N,N-trimethyl-5-aminovalerate	aki	0.132175	0.117893	1.12115	0.269081	0.37877	Amino Acid	Lysine Metabolism	57687	14274897
4-cholesten-3-one	aki	-0.112704	0.101046	-1.11537	0.271517	0.381389	Lipid	Sterol	38125	91477	601-57-0	C00599	HMDB0000921
trans-urocanate	aki	-0.199214	0.17935	-1.11075	0.273476	0.383329	Amino Acid	Histidine Metabolism	607	736715	104-98-3	C00785	HMDB0000301
bilirubin degradation product, C16H18N2O5 (4)	aki	-0.154004	0.138993	-1.108	0.274649	0.384161	Partially Characterized Molecules	Partially Characterized Molecules	64415
9,10-DiHOME	aki	-0.269484	0.243552	-1.10647	0.2753	0.384261	Lipid	Fatty Acid, Dihydroxy	38399	9966640	263399-34-4	C14828	HMDB0004704
octadecanedioylcarnitine (C18-DC)*	aki	0.141092	0.127889	1.10324	0.276684	0.385381	Lipid	Fatty Acid Metabolism (Acyl Carnitine, Dicarboxylate)	61867		123233-50-1
succinate	aki	-0.0803798	0.0732155	-1.09785	0.279001	0.387794	Energy	TCA Cycle	1437	1110	110-15-6	C00042	HMDB0000254
indoleacetoylcarnitine*	aki	0.232428	0.212	1.09636	0.279646	0.387877	Amino Acid	Tryptophan Metabolism	62279
phosphocholine	aki	-0.120635	0.110552	-1.0912	0.28188	0.390159	Lipid	Phospholipid Metabolism	34396	1014	72556-74-2	C00588	HMDB0001565
2-oxoarginine*	aki	0.132144	0.121318	1.08924	0.282735	0.390527	Amino Acid	Urea cycle; Arginine and Proline Metabolism	55072	558	663193	C03771	HMDB0004225
caprate (10:0)	aki	-0.214385	0.198356	-1.08081	0.28642	0.394795	Lipid	Medium Chain Fatty Acid	1642	2969	334-48-5	C01571	HMDB0000511
prolylhydroxyproline	aki	0.152327	0.141748	1.07463	0.289144	0.397723	Amino Acid	Urea cycle; Arginine and Proline Metabolism	35127	11902893	18684-24-7		HMDB0006695
retinol (Vitamin A)	aki	0.233004	0.218769	1.06507	0.293394	0.402733	Cofactors and Vitamins	Vitamin A Metabolism	1806	445354	68-26-8	C00473	HMDB0000305
2-aminoadipate	aki	-0.124224	0.117271	-1.05929	0.295985	0.405451	Amino Acid	Lysine Metabolism	6146	92136	542-32-5;1118-90-7	C00956	HMDB0000510
3-hydroxyoleoylcarnitine	aki	-0.11643	0.110689	-1.05187	0.299335	0.409194	Lipid	Fatty Acid Metabolism (Acyl Carnitine, Hydroxy)	61840	129637446
threonate	aki	0.16549	0.157741	1.04913	0.300578	0.410047	Cofactors and Vitamins	Ascorbate and Aldarate Metabolism	27738	5460407;151152	70753-61-6	C01620	HMDB0000943,HMDB0062620
3-methoxytyrosine	aki	0.111496	0.107549	1.0367	0.306262	0.416945	Amino Acid	Tyrosine Metabolism	12017	9307	300-48-1		HMDB0001434
1-carboxyethylisoleucine	aki	0.129936	0.126036	1.03094	0.308919	0.419699	Amino Acid	Leucine, Isoleucine and Valine Metabolism	62558
3-(methylthio)acetaminophen sulfate*	aki	0.377365	0.36665	1.02923	0.309715	0.41992	Xenobiotics	Drug - Analgesics, Anesthetics	62567
fructose	aki	-0.154187	0.151798	-1.01574	0.316016	0.427589	Carbohydrate	Fructose, Mannose and Galactose Metabolism	577	2723872	57-48-7	C00095	HMDB0000660
dimethylglycine	aki	-0.103995	0.10277	-1.01192	0.317812	0.429144	Amino Acid	Glycine, Serine and Threonine Metabolism	5086	673	1118-68-9	C03626	HMDB0000092
fructosyllysine	aki	-0.128081	0.126959	-1.00884	0.319269	0.430235	Amino Acid	Lysine Metabolism	46227	9839580	21291-40-7		HMDB0034879
delta-tocopherol	aki	-0.25337	0.251695	-1.00666	0.320305	0.430755	Cofactors and Vitamins	Tocopherol Metabolism	33418	92094	119-13-1	C14151	HMDB0002902
ribitol	aki	-0.0579601	0.0576644	-1.00513	0.321031	0.430857	Carbohydrate	Pentose Metabolism	15772	6912	488-81-3	C00532,C01904,C00474,C00379	HMDB0002917,HMDB0000508,HMDB0001851,HMDB0000568
carotene diol (2)	aki	-0.137824	0.137433	-1.00285	0.322117	0.431442	Cofactors and Vitamins	Vitamin A Metabolism	57636
1-stearoyl-2-docosahexaenoyl-GPS (18:0/22:6)*	aki	-0.131297	0.131401	-0.999211	0.323852	0.43202	Lipid	Phosphatidylserine (PS)	52696	24779546	474943-18-5		HMDB0010167
N-acetylasparagine	aki	0.111545	0.111597	0.999532	0.323699	0.43202	Amino Acid	Alanine and Aspartate Metabolism	33942	99715	4033-40-3		HMDB0006028
gamma-CEHC	aki	-0.172723	0.174372	-0.990547	0.328013	0.436692	Cofactors and Vitamins	Tocopherol Metabolism	44876	133098	178167-75-4		HMDB0001931
5alpha-androstan-3beta,17beta-diol disulfate	aki	0.195471	0.19764	0.989025	0.328748	0.436793	Lipid	Androgenic Steroids	37190	90186325	571-20-0	C12525	HMDB00493
4-chlorobenzoic acid	aki	-0.11524	0.117311	-0.982353	0.331981	0.437608	Xenobiotics	Chemical	63988	6318	74-11-3	C02370
ethyl beta-glucopyranoside	aki	-0.269796	0.274457	-0.983018	0.331658	0.437608	Xenobiotics	Food Component/Plant	64131	121667			HMDB0029968
phenyllactate (PLA)	aki	-0.162676	0.165605	-0.982312	0.332001	0.437608	Amino Acid	Phenylalanine Metabolism	22130	3848	828-01-3	C05607	HMDB0000779,HMDB0000563
sphinganine	aki	-0.110692	0.112323	-0.985484	0.330461	0.437608	Lipid	Sphingolipid Synthesis	17769	3126	3102-56-5	C00836	HMDB0000269
4-methoxyphenol sulfate	aki	0.272586	0.280351	0.972304	0.336892	0.443173	Amino Acid	Tyrosine Metabolism	48457		3233-60-1
4-hydroxyglutamate	aki	0.154311	0.159792	0.965696	0.340147	0.446569	Amino Acid	Glutamate Metabolism	40499	439902	2485-33-8	C03079	HMDB0001344
N-formylphenylalanine	aki	-0.107369	0.111348	-0.964258	0.340858	0.446618	Amino Acid	Tyrosine Metabolism	48433	7064571;759256	13200-85-6		HMDB0240317
campesterol	aki	-0.190406	0.199523	-0.954304	0.345808	0.45132	Lipid	Sterol	33997	173183	474-62-4	C01789	HMDB0002869
mannitol/sorbitol	aki	0.187054	0.196005	0.954333	0.345793	0.45132	Carbohydrate	Fructose, Mannose and Galactose Metabolism	46142	6251;5780		C00392,C00794	HMDB0000247,HMDB0000765
ximenoylcarnitine (C26:1)*	aki	-0.150859	0.158823	-0.949855	0.348036	0.453335	Lipid	Fatty Acid Metabolism (Acyl Carnitine, Monounsaturated)	57517
methionine sulfone	aki	0.118647	0.127565	0.930096	0.358043	0.464545	Amino Acid	Methionine, Cysteine, SAM and Taurine Metabolism	44878	69961	820-10-0		HMDB0062174
N-acetylaspartate (NAA)	aki	0.0955683	0.102602	0.931448	0.357352	0.464545	Amino Acid	Alanine and Aspartate Metabolism	22185	65065	997-55-7;997-55-7	C01042	HMDB0000812
3,4-dihydroxybutyrate	aki	0.0909903	0.0983379	0.925282	0.36051	0.466832	Lipid	Fatty Acid, Dihydroxy	62952	150929	51267-44-8		HMDB0000337
cortisone	aki	-0.171214	0.186539	-0.917846	0.364341	0.47011	Lipid	Corticosteroids	1769	222786	53-06-5	C00762	HMDB0002802
dodecanedioate (C12)	aki	-0.0963533	0.105004	-0.917618	0.364459	0.47011	Lipid	Fatty Acid, Dicarboxylate	32388	12736	693-23-2	C02678	HMDB0000623
spermine	aki	-0.143853	0.158409	-0.908113	0.369396	0.475553	Amino Acid	Polyamine Metabolism	603	1103	71-44-3	C00750	HMDB0001256
4-acetaminophen sulfate	aki	0.499878	0.553799	0.902635	0.372261	0.477387	Xenobiotics	Drug - Analgesics, Anesthetics	37475	83939	10066-90-7;32113-41-0	C06804	HMDB0059911
5,6-dihydrothymine	aki	-0.0890743	0.0986165	-0.903239	0.371945	0.477387	Nucleotide	Pyrimidine Metabolism, Thymine containing	1418	93556	696-04-8	C00906	HMDB0000079
adenine	aki	-0.10534	0.118691	-0.88752	0.38024	0.481767	Nucleotide	Purine Metabolism, Adenine containing	554	190	73-24-5	C00147	HMDB0000034
androstenediol (3beta,17beta) monosulfate (1)	aki	0.230358	0.259644	0.887206	0.380407	0.481767	Lipid	Androgenic Steroids	37211	13847309;129670631	521-17-5		HMDB0240429
caprylate (8:0)	aki	-0.228909	0.256044	-0.89402	0.376795	0.481767	Lipid	Medium Chain Fatty Acid	32492	379	124-07-2	C06423	HMDB0000482
deoxycholic acid glucuronide	aki	0.219923	0.247338	0.889163	0.379368	0.481767	Lipid	Secondary Bile Acid Metabolism	63610
laurylcarnitine (C12)	aki	0.0938867	0.105494	0.889976	0.378936	0.481767	Lipid	Fatty Acid Metabolism (Acyl Carnitine, Medium Chain)	34534	168381	25518-54-1		HMDB000225
malonate	aki	0.0881451	0.098706	0.893007	0.377331	0.481767	Lipid	Fatty Acid Synthesis	15872	867	141-82-2;26522-22-85-0	C00383	HMDB0000691
tetradecanedioate (C14)	aki	-0.107201	0.120922	-0.886535	0.380763	0.481767	Lipid	Fatty Acid, Dicarboxylate	35669	13185	821-38-5		HMDB0000872
dimethyl sulfone	aki	-0.10438	0.118571	-0.880317	0.38408	0.485038	Xenobiotics	Chemical	43424	6213	67-71-0	C11142	HMDB0004983
5alpha-pregnan-3beta,20alpha-diol disulfate	aki	0.209722	0.242093	0.866287	0.391631	0.492698	Lipid	Progestin Steroids	37198	118703093			HMDB0094650
trigonelline (N'-methylnicotinate)	aki	0.143726	0.165877	0.866463	0.391536	0.492698	Cofactors and Vitamins	Nicotinate and Nicotinamide Metabolism	32401	5570	535-83-1	C01004	HMDB0000875
citrulline	aki	-0.0527153	0.0613775	-0.85887	0.39566	0.496252	Amino Acid	Urea cycle; Arginine and Proline Metabolism	2132	9750	372-75-8	C00327	HMDB0000904
N-acetyl-2-aminooctanoate*	aki	-0.12334	0.143697	-0.858332	0.395954	0.496252	Lipid	Fatty Acid, Amino	62059	95555			HMDB0059745
m-tyramine sulfate	aki	0.130598	0.154606	0.844715	0.403422	0.503708	Amino Acid	Tyrosine Metabolism	48417		175727-14-7
phenylpyruvate	aki	-0.100339	0.118638	-0.84576	0.402846	0.503708	Amino Acid	Phenylalanine Metabolism	566	997	156-06-9	C00166	HMDB0000205
3-carboxy-4-methyl-5-propyl-2-furanpropanoate (CMPF)	aki	0.246214	0.292632	0.84138	0.405265	0.505058	Lipid	Fatty Acid, Dicarboxylate	31787	123979	86879-39-2		HMDB0061112
2'-O-methyluridine	aki	-0.0843212	0.100972	-0.835091	0.408753	0.506892	Nucleotide	Pyrimidine Metabolism, Uracil containing	57655	102212	2140-76-3
delta-CEHC	aki	-0.155495	0.186313	-0.834592	0.409031	0.506892	Cofactors and Vitamins	Tocopherol Metabolism	62287	35027084	84599-16-6
gamma-glutamylvaline	aki	-0.0659592	0.0789257	-0.835713	0.408407	0.506892	Peptide	Gamma-glutamyl Amino Acid	43829	7015683	2746-34-1		HMDB0011172
catechol sulfate	aki	0.227151	0.273604	0.830216	0.41147	0.508964	Xenobiotics	Benzoate Metabolism	35320	3083879	4918-96-1		HMDB0059724
cholesterol sulfate	aki	-0.0971883	0.119947	-0.810261	0.422707	0.521889	Lipid	Sterol	35324	65076	2864-50-8	C18043	HMDB00653
stearidonate (18:4n3)	aki	-0.196925	0.243568	-0.808499	0.423708	0.522153	Lipid	Long Chain Polyunsaturated Fatty Acid (n3 and n6)	33969	5312508	111174-40-4	C16300	HMDB0006547
5-hydroxylysine	aki	-0.14722	0.183348	-0.802958	0.426866	0.525069	Amino Acid	Lysine Metabolism	15685	3032849	13204-98-3	C16741	HMDB0000450
5-dodecenoylcarnitine (C12:1)	aki	0.10076	0.126882	0.794124	0.431929	0.530313	Lipid	Fatty Acid Metabolism (Acyl Carnitine, Monounsaturated)	61769	91825571			HMDB13326
hexanoylglutamine	aki	0.126002	0.160789	0.783645	0.437982	0.53675	Lipid	Fatty Acid Metabolism (Acyl Glutamine)	54907
cysteinylglycine	aki	0.107538	0.139087	0.773171	0.444083	0.542588	Amino Acid	Glutathione Metabolism	35637	439498	19246-18-5	C01419	HMDB0000078
glycochenodeoxycholate 3-sulfate	aki	0.208617	0.269998	0.772659	0.444382	0.542588	Lipid	Primary Bile Acid Metabolism	52974	11954205;21125002;21116917			HMDB0002409,HMDB0002497,HMDB0002496
hexanoylglycine (C6)	aki	-0.078868	0.106388	-0.741323	0.462938	0.564206	Lipid	Fatty Acid Metabolism (Acyl Glycine)	35436	99463	24003-67-6		HMDB0000701
N6,N6-dimethyllysine	aki	-0.0744457	0.101231	-0.735401	0.466495	0.567498	Amino Acid	Lysine Metabolism	62862	193344	2259-86-1	C05545	HMDB0013287
3-hydroxyisobutyrate	aki	-0.0607282	0.0838494	-0.724253	0.473233	0.57464	Amino Acid	Leucine, Isoleucine and Valine Metabolism	1549	11966314	2068-83-9	C01188,C06001	HMDB0000023,HMDB0000336
tartronate (hydroxymalonate)	aki	-0.118172	0.164921	-0.716539	0.477928	0.57928	Xenobiotics	Food Component/Plant	20693	45	80-69-3	C02287	HMDB0035227
carotene diol (1)	aki	-0.102739	0.145714	-0.705076	0.484953	0.586722	Cofactors and Vitamins	Vitamin A Metabolism	57635
trans-2-hexenoylglycine	aki	0.0895706	0.128719	0.69586	0.490643	0.592525	Lipid	Fatty Acid Metabolism (Acyl Glycine)	61798
butyrylcarnitine (C4)	aki	0.105416	0.152256	0.69236	0.492813	0.594064	Lipid	Fatty Acid Metabolism (also BCAA Metabolism)	32412	439829	25576-40-3	C02862	HMDB0002013
cerotoylcarnitine (C26)*	aki	-0.116276	0.16912	-0.687537	0.495813	0.596596	Lipid	Fatty Acid Metabolism (Acyl Carnitine, Long Chain Saturated)	57516	53477828			HMDB0006347
taurolithocholate 3-sulfate	aki	-0.231442	0.338623	-0.683481	0.498344	0.598555	Lipid	Secondary Bile Acid Metabolism	36850	440071	64936-83-0	C03642	HMDB0002580
nicotinamide riboside	aki	0.104574	0.153708	0.680344	0.500306	0.599825	Cofactors and Vitamins	Nicotinate and Nicotinamide Metabolism	33013	439924	1341-23-7	C03150	HMDB0000855
cystine	aki	-0.0941578	0.138876	-0.678001	0.501774	0.600499	Amino Acid	Methionine, Cysteine, SAM and Taurine Metabolism	56	67678	56-89-3	C00491	HMDB0000192
kynurenine	aki	0.0729366	0.109332	0.66711	0.50863	0.607607	Amino Acid	Tryptophan Metabolism	15140	161166	2922-83-0	C00328	HMDB0000684
2-methoxyacetaminophen sulfate*	aki	0.324772	0.492181	0.659864	0.513219	0.610905	Xenobiotics	Drug - Analgesics, Anesthetics	47031	86290014			HMDB0062550
anthranilate	aki	0.0884493	0.134046	0.659842	0.513234	0.610905	Amino Acid	Tryptophan Metabolism	57746	227	118-92-3	C00108	HMDB0001123
butyrate/isobutyrate (4:0)	aki	-0.0472624	0.0722449	-0.654198	0.516824	0.614076	Lipid	Short Chain Fatty Acid	40605	264	109-92-6	C00246	HMDB0000039
beta-cryptoxanthin	aki	-0.158495	0.245697	-0.645086	0.522649	0.619886	Cofactors and Vitamins	Vitamin A Metabolism	57591	5281235	472-70-8	C08591	HMDB0033844
myo-inositol	aki	-0.10035	0.157376	-0.637646	0.527431	0.62444	Lipid	Inositol Metabolism	1124	892	87-89-8	C00137	HMDB0000211
cysteine	aki	-0.0459562	0.0736111	-0.62431	0.536059	0.632397	Amino Acid	Methionine, Cysteine, SAM and Taurine Metabolism	1868	5862	52-90-4;56-89-3	C00097	HMDB0000574
tyramine O-sulfate	aki	-0.224394	0.359065	-0.62494	0.53565	0.632397	Amino Acid	Tyrosine Metabolism	48408	153005	30223-92-8		HMDB0006409
epiandrosterone sulfate	aki	0.154322	0.252119	0.612102	0.544023	0.640652	Lipid	Androgenic Steroids	33973	9929317	22229-22-7	C04555	HMDB0062657
6-oxopiperidine-2-carboxylate	aki	-0.11385	0.191519	-0.594456	0.555641	0.652017	Amino Acid	Lysine Metabolism	43231	3014237	34622-39-4		HMDB0061705
cis-3,4-methyleneheptanoate	aki	-0.0616667	0.103586	-0.595322	0.555068	0.652017	Lipid	Fatty Acid, Branched	64390
perfluorooctanesulfonate (PFOS)	aki	-0.0988136	0.170002	-0.58125	0.564417	0.661145	Xenobiotics	Chemical	57564	74483	1763-23-1	C18142	HMDB0059586
2-methoxyacetaminophen glucuronide*	aki	0.283993	0.490714	0.578736	0.566095	0.661942	Xenobiotics	Drug - Analgesics, Anesthetics	33161	121596203			HMDB0240215
benzoate	aki	0.0974287	0.169472	0.574896	0.568663	0.663652	Xenobiotics	Benzoate Metabolism	15778	243	65-85-0	C00180	HMDB0001870
glycolithocholate sulfate*	aki	-0.192084	0.334899	-0.573559	0.569559	0.663652	Lipid	Secondary Bile Acid Metabolism	32620	72222	15324-64-8	C11301	HMDB0002639
guanidinoacetate	aki	-0.160856	0.286237	-0.561966	0.577355	0.671555	Amino Acid	Creatine Metabolism	43802	763	352-97-6	C00581	HMDB0000128
homostachydrine*	aki	0.132835	0.237123	0.560195	0.57855	0.671767	Xenobiotics	Food Component/Plant	33009	441447	1195-94-4	C08283	HMDB0033433
glycocholenate sulfate*	aki	0.11277	0.202084	0.558038	0.580008	0.672282	Lipid	Secondary Bile Acid Metabolism	32599
glycerophosphoethanolamine	aki	-0.0686305	0.124696	-0.550383	0.585196	0.677111	Lipid	Phospholipid Metabolism	37455	123874	33049-08-0	C01233	HMDB0000114
theobromine	aki	0.144044	0.263347	0.546973	0.587514	0.678609	Xenobiotics	Xanthine Metabolism	18392	5429	83-67-0	C07480	HMDB0002825
phosphate	aki	0.0309717	0.0573419	0.540123	0.592183	0.682813	Energy	Oxidative Phosphorylation	42109	1061	7664-38-2	C00009	HMDB0001429
cys-gly, oxidized	aki	-0.0810573	0.150822	-0.537437	0.594019	0.683741	Amino Acid	Glutathione Metabolism	18368	333293	7729-20-6
N-oxalyl glycine (NOG)	aki	-0.0506909	0.094847	-0.534449	0.596065	0.684891	Xenobiotics	Food Component/Plant	57776	3080614
pregnenetriol sulfate*	aki	0.156054	0.292806	0.532961	0.597085	0.684891	Lipid	Pregnenolone Steroids	62922	129671303
guaiacol sulfate	aki	0.152493	0.289451	0.526833	0.601293	0.688528	Xenobiotics	Benzoate Metabolism	46111	22473			HMDB0060013
carnitine	aki	0.0310877	0.0599275	0.518754	0.606863	0.69311	Lipid	Carnitine Metabolism	15500	288	461-05-2	C00487,C00308	HMDB0000062
gamma-glutamylisoleucine*	aki	0.043859	0.0849181	0.516486	0.608431	0.69311	Peptide	Gamma-glutamyl Amino Acid	34456	22885096			HMDB0011170
myristoylcarnitine (C14)	aki	-0.056308	0.108787	-0.517601	0.60766	0.69311	Lipid	Fatty Acid Metabolism (Acyl Carnitine, Long Chain Saturated)	33952	6426854	18822-89-4		HMDB000506
hydroxyproline	aki	-0.0777898	0.151567	-0.513238	0.61068	0.694478	Amino Acid	Urea cycle; Arginine and Proline Metabolism	32306	5810	51-35-4	C01157	HMDB0000725
cis-3,4-methyleneheptanoylglycine	aki	0.0679051	0.13307	0.510298	0.612719	0.695604	Lipid	Fatty Acid Metabolism (Acyl Glycine)	64386
3-formylindole	aki	0.037494	0.0744053	0.503915	0.617156	0.699443	Xenobiotics	Food Component/Plant	62863	10256	487-89-8	C08493	HMDB29737
1-carboxyethyltyrosine	aki	0.0802522	0.161301	0.497531	0.621608	0.702226	Amino Acid	Tyrosine Metabolism	62564
6-bromotryptophan	aki	-0.0572803	0.115169	-0.497357	0.62173	0.702226	Amino Acid	Tryptophan Metabolism	62503	9856996
1-carboxyethylvaline	aki	0.0624037	0.126255	0.494268	0.623889	0.702273	Amino Acid	Leucine, Isoleucine and Valine Metabolism	62562
leucylglycine	aki	-0.0604495	0.122004	-0.495473	0.623047	0.702273	Peptide	Dipeptide	40045	79070	686-50-0		HMDB0028929
1-carboxyethylleucine	aki	-0.0580656	0.12181	-0.476691	0.636243	0.714964	Amino Acid	Leucine, Isoleucine and Valine Metabolism	62559
4-acetamidophenylglucuronide	aki	0.271163	0.578373	0.468837	0.641796	0.719522	Xenobiotics	Drug - Analgesics, Anesthetics	15736	83944;4022661	120595-80-4		HMDB0010316
tetradecadienedioate (C14:2-DC)*	aki	0.0553184	0.11823	0.467888	0.642469	0.719522	Lipid	Fatty Acid, Dicarboxylate	62918	86018718
1-methyladenosine	aki	0.0309542	0.0671396	0.461042	0.647329	0.723742	Nucleotide	Purine Metabolism, Adenine containing	15650	27476	15763-06-1	C02494	HMDB0003331
3-hydroxy-3-methylglutarate	aki	0.0524837	0.114528	0.45826	0.649309	0.724734	Lipid	Mevalonate Metabolism	531	1662;5459993	503-49-1	C03761	HMDB0000355
hexadecenedioate (C16:1-DC)*	aki	-0.0658574	0.145759	-0.451823	0.653899	0.728631	Lipid	Fatty Acid, Dicarboxylate	61862
phenylacetylcarnitine	aki	-0.0842556	0.190123	-0.443165	0.660095	0.734301	Peptide	Acetylated Peptides	48425	101724840	287108-21-8
3beta-hydroxy-5-cholestenoate	aki	-0.0841496	0.198787	-0.423317	0.67439	0.747293	Lipid	Sterol	54805	165511	6561-58-6	C17333
cis-4-decenoylcarnitine (C10:1)	aki	0.0620264	0.146892	0.422257	0.675156	0.747293	Lipid	Fatty Acid Metabolism (Acyl Carnitine, Monounsaturated)	38178	57357170	98930-66-6		HMDB0013205
glycochenodeoxycholate glucuronide (1)	aki	0.103063	0.243455	0.423336	0.674376	0.747293	Lipid	Primary Bile Acid Metabolism	52983	44263370			HMDB0002579
eicosapentaenoate (EPA; 20:5n3)	aki	-0.0884403	0.214923	-0.411498	0.68296	0.754671	Lipid	Long Chain Polyunsaturated Fatty Acid (n3 and n6)	18467	446284	10-2005-9;10417-94-4	C06428	HMDB0001999
androstenediol (3alpha, 17alpha) monosulfate (3)	aki	-0.0873944	0.214355	-0.407708	0.685718	0.756457	Lipid	Androgenic Steroids	37209
taurocholenate sulfate*	aki	0.1045	0.259593	0.402554	0.689474	0.759338	Lipid	Secondary Bile Acid Metabolism	32807
N-acetylputrescine	aki	-0.0532113	0.133165	-0.399588	0.69164	0.76046	Amino Acid	Polyamine Metabolism	37496	122356	18233-70-0	C02714	HMDB0002064
androsterone sulfate	aki	0.097918	0.253253	0.386641	0.701124	0.769611	Lipid	Androgenic Steroids	31591	159663	2479-86-9		HMDB0002759
7-methylguanine	aki	-0.0245157	0.0640173	-0.382955	0.703832	0.771307	Nucleotide	Purine Metabolism, Guanine containing	35114	135398679	578-76-7	C02242	HMDB0000897
carotene diol (3)	aki	-0.0534083	0.140175	-0.381011	0.705263	0.771599	Cofactors and Vitamins	Vitamin A Metabolism	57637
pantothenate (Vitamin B5)	aki	0.0445869	0.118198	0.377223	0.708053	0.773376	Cofactors and Vitamins	Pantothenate and CoA Metabolism	1508	6613	137-08-6	C00864	HMDB0000210
3-ureidopropionate	aki	-0.0737621	0.200996	-0.366984	0.715615	0.780194	Nucleotide	Pyrimidine Metabolism, Uracil containing	3155	111	462-88-4	C02642	HMDB0000026
S-1-pyrroline-5-carboxylate	aki	-0.0392105	0.107253	-0.365587	0.716649	0.780194	Amino Acid	Glutamate Metabolism	42370	11966181	2906-39-0	C04322	HMDB0001301
deoxycarnitine	aki	0.0270694	0.0761121	0.355652	0.724017	0.786924	Lipid	Carnitine Metabolism	36747	22620	6249-56-5	C01181	HMDB0001161
pyridoxal	aki	-0.0330335	0.0950984	-0.347361	0.730188	0.792331	Cofactors and Vitamins	Vitamin B6 Metabolism	1651	1050	65-22-5	C00250	HMDB0001545
N-formylanthranilic acid	aki	0.0690618	0.203089	0.340057	0.735638	0.796942	Amino Acid	Tryptophan Metabolism	43549	101399	3342-77-6	C05653	HMDB0004089
N-acetylmethionine	aki	0.02871	0.0875525	0.327918	0.744728	0.805473	Amino Acid	Methionine, Cysteine, SAM and Taurine Metabolism	1589	448580	65-82-7	C02712	HMDB0011745
aconitate [cis or trans]	aki	0.0228772	0.0703333	0.325268	0.746717	0.806308	Energy	TCA Cycle	46173	643757;444212		C02341,C004174	HMDB0000958,HMDB000072
4-hydroxyphenylpyruvate	aki	-0.0744494	0.239103	-0.31137	0.757178	0.81495	Amino Acid	Tyrosine Metabolism	1669	979	156-39-8	C01179	HMDB0000707
taurodeoxycholic acid 3-sulfate	aki	-0.0812885	0.260274	-0.312318	0.756462	0.81495	Lipid	Secondary Bile Acid Metabolism	62889
oxindolylalanine	aki	0.0401505	0.131109	0.306238	0.761053	0.817792	Amino Acid	Tryptophan Metabolism	64568	20977764
adipate	aki	-0.0385852	0.12995	-0.296923	0.768101	0.822955	Lipid	Fatty Acid, Dicarboxylate	21134	196	124-04-9	C06104	HMDB0000448
propionylglycine (C3)	aki	0.0471124	0.158837	0.296608	0.76834	0.822955	Lipid	Fatty Acid Metabolism (also BCAA Metabolism)	31932	98681	21709-90-0		HMDB0000783
N-acetylglutamate	aki	0.0256041	0.0879957	0.29097	0.772616	0.826201	Amino Acid	Glutamate Metabolism	15720	70914	1430871	C00624	HMDB0001138
taurochenodeoxycholic acid 3-sulfate	aki	0.0791064	0.274444	0.288243	0.774687	0.827082	Lipid	Secondary Bile Acid Metabolism	62890	52931550			HMDB0002486
hydroxy-CMPF*	aki	-0.0643655	0.238061	-0.270374	0.788299	0.84026	Lipid	Fatty Acid, Dicarboxylate	62277
2-butenoylglycine	aki	0.0244894	0.100077	0.244705	0.807968	0.859827	Lipid	Fatty Acid Metabolism (Acyl Glycine)	61785	6303498	71428-89-2
glycerol 3-phosphate	aki	0.0254628	0.1055	0.241353	0.810546	0.859827	Lipid	Glycerolipid Metabolism	43847	754	29849-82-9	C0093	HMDB0000126
glycodeoxycholate 3-sulfate	aki	-0.0687673	0.284609	-0.24162	0.81034	0.859827	Lipid	Secondary Bile Acid Metabolism	52975	101602538
azelate (C9-DC)	aki	-0.0250726	0.105232	-0.238261	0.812926	0.860975	Lipid	Fatty Acid, Dicarboxylate	18362	2266	123-99-9	C08261	HMDB0000784
metabolonic lactone sulfate	aki	0.0372665	0.167273	0.222788	0.824863	0.871889	Partially Characterized Molecules	Partially Characterized Molecules	63153
N-delta-acetylornithine	aki	-0.0246509	0.111292	-0.221496	0.825862	0.871889	Amino Acid	Urea cycle; Arginine and Proline Metabolism	43249	9920500		C00437	HMDB0003357
N6-methyladenosine	aki	-0.0229217	0.107949	-0.212337	0.83295	0.877974	Nucleotide	Purine Metabolism, Adenine containing	37114	102175	1867-73-8		HMDB0004044
10-undecenoate (11:1n1)	aki	-0.0278577	0.134501	-0.20712	0.836994	0.878648	Lipid	Medium Chain Fatty Acid	32497	14891	1333-28-4	C13910	HMDB0033724
ethylmalonate	aki	0.0335965	0.163027	0.206079	0.837801	0.878648	Amino Acid	Leucine, Isoleucine and Valine Metabolism	15765	11756	601-75-2		HMDB0000622
glycoursodeoxycholic acid sulfate (1)	aki	-0.0574375	0.276178	-0.207973	0.836332	0.878648	Lipid	Secondary Bile Acid Metabolism	63731
pregnenolone sulfate	aki	-0.0440516	0.215227	-0.204675	0.83889	0.878648	Lipid	Pregnenolone Steroids	38170	105074	1247-64-9	C18044	HMDB0000774
3-hydroxyhippurate	aki	0.0618407	0.311758	0.198361	0.843793	0.881017	Xenobiotics	Benzoate Metabolism	39600	450268	1637-75-8		HMDB0006116
myristoleoylcarnitine (C14:1)*	aki	0.0250606	0.126352	0.198339	0.84381	0.881017	Lipid	Fatty Acid Metabolism (Acyl Carnitine, Monounsaturated)	48182	129691961	889848-55-9		HMDB0240588
1-carboxyethylphenylalanine	aki	-0.0271794	0.153068	-0.177564	0.859984	0.896493	Amino Acid	Phenylalanine Metabolism	62566	59100900
2-hydroxyglutarate	aki	0.0198663	0.127293	0.156068	0.876785	0.912554	Lipid	Fatty Acid, Dicarboxylate	52294	43	40951-21-1	C02630	HMDB0059655
sebacate (C10-DC)	aki	-0.0367165	0.237906	-0.154332	0.878144	0.912554	Lipid	Fatty Acid, Dicarboxylate	32398	5192	111-20-6	C08277	HMDB0000792
oxalate (ethanedioate)	aki	0.0164371	0.118522	0.138685	0.890413	0.923856	Cofactors and Vitamins	Ascorbate and Aldarate Metabolism	20694	971	144-62-7	C00209	HMDB0002329
creatine	aki	-0.0122847	0.0949098	-0.129435	0.897678	0.929939	Amino Acid	Creatine Metabolism	27718	586	57-00-1	C00300	HMDB0000064
3-hydroxyhexanoate	aki	-0.013649	0.111876	-0.122001	0.903525	0.934535	Lipid	Fatty Acid, Monohydroxy	53230	151492	10191-24-9		HMDB0061652,HMDB0010718
2-hydroxysebacate	aki	0.0211776	0.179871	0.117738	0.90688	0.936544	Lipid	Fatty Acid, Dicarboxylate	63357	128458	103963-71-9		HMDB0000424
2-hydroxyoctanoate	aki	-0.0126072	0.124871	-0.100962	0.920098	0.948717	Lipid	Fatty Acid, Monohydroxy	22036	5312860;6995013;94180	617-73-2		HMDB0002264
bilirubin degradation product, C16H18N2O5 (1)	aki	-0.0141072	0.149031	-0.09466	0.92507	0.949473	Partially Characterized Molecules	Partially Characterized Molecules	64403
pregnenediol sulfate (C21H34O5S)*	aki	0.0245353	0.259264	0.0946345	0.92509	0.949473	Lipid	Pregnenolone Steroids	32619	105074	1247-64-9	C18044	HMDB0000774
valylglycine	aki	0.0104118	0.110077	0.0945866	0.925128	0.949473	Peptide	Dipeptide	40475	136487	686-43-1		HMDB0029127
alpha-tocopherol	aki	0.0158526	0.189218	0.0837793	0.93366	0.956749	Cofactors and Vitamins	Tocopherol Metabolism	1561	86472	59-02-9;10191-41-0	C02477	HMDB0001893
2-piperidinone	aki	-0.0185543	0.271747	-0.0682779	0.945913	0.965185	Xenobiotics	Food Component/Plant	43400	12665	675-20-7		HMDB0011749
5alpha-androstan-3alpha,17beta-diol monosulfate (1)	aki	0.0201413	0.286606	0.0702751	0.944334	0.965185	Lipid	Androgenic Steroids	37186	121596226;121596225
androstenediol (3beta,17beta) monosulfate (2)	aki	-0.00960515	0.141587	-0.0678392	0.94626	0.965185	Lipid	Androgenic Steroids	37210				HMDB0186954,HMDB0240429
beta-alanine	aki	-0.00462401	0.0730084	-0.0633353	0.949823	0.967331	Nucleotide	Pyrimidine Metabolism, Uracil containing	55	239	56-41-7;107-95-9	C00099	HMDB0000056
citramalate	aki	0.00907382	0.161965	0.0560233	0.955609	0.971731	Amino Acid	Glutamate Metabolism	22158	1081	1583974	C00815	HMDB0000426
S-carboxyethylcysteine	aki	-0.00760288	0.141084	-0.053889	0.957299	0.971959	Amino Acid	Methionine, Cysteine, SAM and Taurine Metabolism	64177		4033-46-9
bilirubin degradation product, C16H18N2O5 (3)	aki	-0.00546611	0.129331	-0.0422644	0.966504	0.978201	Partially Characterized Molecules	Partially Characterized Molecules	64414
N-methylproline	aki	0.0106899	0.263717	0.0405355	0.967873	0.978201	Amino Acid	Urea cycle; Arginine and Proline Metabolism	37431	643474	475-11-6		HMDB0094696
orotate	aki	-0.0034833	0.0795493	-0.0437879	0.965297	0.978201	Nucleotide	Pyrimidine Metabolism, Orotate containing	1505	967	50887-69-9	C00295	HMDB0000226
glutarate (C5-DC)	aki	0.0042541	0.189533	0.0224451	0.982207	0.991177	Lipid	Fatty Acid, Dicarboxylate	396	743;4418048	110-94-1	C00489	HMDB0000661
beta-citrylglutamate	aki	0.00228835	0.124163	0.0184302	0.98539	0.992124	Amino Acid	Glutamate Metabolism	54923	189741	73590-26-8	C20775
N6-acetyllysine	aki	0.00126334	0.0722521	0.0174851	0.986139	0.992124	Amino Acid	Lysine Metabolism	36752	92832	692-04-6	C02727	HMDB0000206
1-methylnicotinamide	aki	-0.00186405	0.235624	-0.0079111	0.993728	0.995229	Cofactors and Vitamins	Nicotinate and Nicotinamide Metabolism	27665	457	1005-24-9	C02918	HMDB0000699
cortisol	aki	-0.00199911	0.190976	-0.0104679	0.991701	0.995229	Lipid	Corticosteroids	1712	5754	50-23-7	C00735	HMDB0000063
maltose	aki	-0.00117205	0.141428	-0.00828724	0.99343	0.995229	Carbohydrate	Glycogen Metabolism	15586	10991489	6363-53-7	C00208	HMDB0000163
3-(4-hydroxyphenyl)lactate (HPLA)	aki	-0.000469842	0.0960845	-0.00488989	0.996123	0.996123	Amino Acid	Tyrosine Metabolism	32197	9378	6482-98-0	C03672	HMDB0000755

### Sheet: Platelet - Bact-Seps
name	outcome	estimate	std_error	statistic	p_value	adj_p	SUPER_PATHWAY	SUB_PATHWAY	COMP_ID	PUBCHEM	CAS	KEGG	HMDB
sphingosine	platelet	0.00875891	0.00115126	7.60812	1.34501e-07	8.91743e-05	Lipid	Sphingosines	17747	5280335	123-78-4	C00319	HMDB0000252
sphingadienine	platelet	0.0076081	0.00113461	6.70548	9.68817e-07	0.000321163	Lipid	Sphingolipid Synthesis	57426	6449795	25696-03-1
1-stearoyl-2-oleoyl-GPS (18:0/18:1)	platelet	0.0102696	0.00182115	5.63909	1.13838e-05	0.00251583	Lipid	Phosphatidylserine (PS)	19265	9547087			HMDB0010163
inosine 5'-monophosphate (IMP)	platelet	0.00781931	0.00141811	5.51391	1.53262e-05	0.00254032	Nucleotide	Purine Metabolism, (Hypo)Xanthine/Inosine containing	2133	8582	4691-65-0	C00130	HMDB0000175
maltotetraose	platelet	0.00792205	0.00147267	5.3794	2.11301e-05	0.00280185	Carbohydrate	Glycogen Metabolism	15910	439639	34612-38-9	C02052	HMDB0001296
adenosine 5'-diphosphoribose (ADP-ribose)	platelet	0.00740218	0.00142044	5.21118	3.16407e-05	0.0034963	Cofactors and Vitamins	Nicotinate and Nicotinamide Metabolism	558	192	68414-18-6	C00301	HMDB0001178
ADP	platelet	0.0083624	0.00163631	5.11053	4.03289e-05	0.00381972	Nucleotide	Purine Metabolism, Adenine containing	3108	6022	20398-34-9	C00008	HMDB0001341
aspartate	platelet	0.00469633	0.000963627	4.87359	7.1583e-05	0.00527328	Amino Acid	Alanine and Aspartate Metabolism	443	5960	56-84-8	C00049	HMDB0000191
sphinganine	platelet	0.00597079	0.00122277	4.88298	6.99692e-05	0.00527328	Lipid	Sphingolipid Synthesis	17769	3126	3102-56-5	C00836	HMDB0000269
hexadecasphingosine (d16:1)*	platelet	0.00641324	0.00133991	4.78631	8.85011e-05	0.00586762	Lipid	Sphingosines	57428	14767871
12-HETE	platelet	0.00587347	0.00125675	4.67355	0.000116469	0.00701989	Lipid	Eicosanoid	37536	5283155	71030-37-0;73837-14-6	C14777	HMDB0006111
phosphoethanolamine (PE)	platelet	0.00784319	0.00184958	4.24052	0.000335307	0.0173827	Lipid	Phospholipid Metabolism	1600	1015	1071-23-4	C00346	HMDB0000224
sphingosine 1-phosphate	platelet	0.00471604	0.00111389	4.23382	0.000340838	0.0173827	Lipid	Sphingosines	34445	5283560	26993-30-6	C06124	HMDB0000277
3-phosphoglycerate	platelet	0.0062994	0.00153954	4.09174	0.000482218	0.0202621	Carbohydrate	Glycolysis, Gluconeogenesis, and Pyruvate Metabolism	1414	724	80731-10-8	C00597	HMDB0000807
AMP	platelet	0.00651075	0.00157433	4.13557	0.000433288	0.0202621	Nucleotide	Purine Metabolism, Adenine containing	32342	6083	149022-20-8	C00020	HMDB0000045
cysteine-glutathione disulfide	platelet	0.00719152	0.00176002	4.08603	0.000488979	0.0202621	Amino Acid	Glutathione Metabolism	35159	3080690	13081-14-6	R00900	HMDB0000656
maltotriose	platelet	0.0072002	0.00186246	3.86597	0.000835839	0.0325977	Carbohydrate	Glycogen Metabolism	44688	439586	1109-28-0	C01835	HMDB0001262
threonate	platelet	0.00368313	0.000984402	3.74149	0.00113061	0.0416442	Cofactors and Vitamins	Ascorbate and Aldarate Metabolism	27738	5460407;151152	70753-61-6	C01620	HMDB0000943,HMDB0062620
beta-citrylglutamate	platelet	0.00425215	0.00116845	3.63912	0.00144818	0.0497274	Amino Acid	Glutamate Metabolism	54923	189741	73590-26-8	C20775
oxalate (ethanedioate)	platelet	0.00272162	0.000750888	3.62453	0.00150007	0.0497274	Cofactors and Vitamins	Ascorbate and Aldarate Metabolism	20694	971	144-62-7	C00209	HMDB0002329
phosphocholine	platelet	0.00412531	0.00114631	3.59876	0.00159622	0.0503951	Lipid	Phospholipid Metabolism	34396	1014	72556-74-2	C00588	HMDB0001565
1-stearoyl-2-arachidonoyl-GPS (18:0/20:4)	platelet	0.00740503	0.00209521	3.53426	0.00186426	0.0561822	Lipid	Phosphatidylserine (PS)	52235	24779545			HMDB0012383
N-acetylneuraminate	platelet	0.00351102	0.00101031	3.47519	0.00214815	0.0619228	Carbohydrate	Aminosugar Metabolism	32377	439197	131-48-6	C00270	HMDB0000230
octadecanedioylcarnitine (C18-DC)*	platelet	0.00399719	0.00123618	3.2335	0.00381816	0.101306	Lipid	Fatty Acid Metabolism (Acyl Carnitine, Dicarboxylate)	61867		123233-50-1
perfluorooctanoate (PFOA)	platelet	-0.00312494	0.000966488	-3.2333	0.00381997	0.101306	Xenobiotics	Chemical	62071	9554			HMDB0059587
sphinganine-1-phosphate	platelet	0.00383244	0.00120915	3.16954	0.00443911	0.113197	Lipid	Sphingolipid Synthesis	52605	520	19794-97-9		HMDB0001383
nicotinamide	platelet	0.00690944	0.00221487	3.11957	0.00499123	0.122562	Cofactors and Vitamins	Nicotinate and Nicotinamide Metabolism	594	936	98-92-0	C00153	HMDB0001406
2-hydroxyhippurate (salicylurate)	platelet	0.00983168	0.00317685	3.09479	0.00528917	0.12524	Xenobiotics	Benzoate Metabolism	18281	10253	487-54-7	C07588	HMDB0000840
gamma-glutamylglutamine	platelet	0.00285207	0.000996538	2.86198	0.00906115	0.200251	Peptide	Gamma-glutamyl Amino Acid	2730	150914	10148-81-9	C05283	HMDB0011738
perfluorooctanesulfonate (PFOS)	platelet	-0.00463651	0.00161471	-2.87142	0.00886755	0.200251	Xenobiotics	Chemical	57564	74483	1763-23-1	C18142	HMDB0059586
1-stearoyl-GPS (18:0)*	platelet	0.00494039	0.00173673	2.84465	0.0094271	0.201618	Lipid	Lysophospholipid	45966	74819135			HMDB0061698
1-stearoyl-2-docosahexaenoyl-GPS (18:0/22:6)*	platelet	0.00438108	0.00154952	2.82738	0.0098055	0.203158	Lipid	Phosphatidylserine (PS)	52696	24779546	474943-18-5		HMDB0010167
spermidine	platelet	0.00610179	0.00218074	2.79803	0.0104823	0.210599	Amino Acid	Polyamine Metabolism	485	1102	124-20-9	C00315	HMDB0001257
N6,N6-dimethyllysine	platelet	0.00380202	0.001368	2.77926	0.0109382	0.213295	Amino Acid	Lysine Metabolism	62862	193344	2259-86-1	C05545	HMDB0013287
orotate	platelet	0.00239752	0.000873161	2.74579	0.011798	0.223488	Nucleotide	Pyrimidine Metabolism, Orotate containing	1505	967	50887-69-9	C00295	HMDB0000226
tartronate (hydroxymalonate)	platelet	0.0031123	0.00114361	2.72148	0.0124623	0.229515	Xenobiotics	Food Component/Plant	20693	45	80-69-3	C02287	HMDB0035227
bilirubin degradation product, C16H18N2O5 (2)	platelet	-0.00449209	0.00166407	-2.69947	0.0130943	0.234636	Partially Characterized Molecules	Partially Characterized Molecules	64404
bilirubin degradation product, C16H18N2O5 (3)	platelet	-0.00387523	0.00146631	-2.64284	0.0148615	0.259295	Partially Characterized Molecules	Partially Characterized Molecules	64414
biliverdin	platelet	-0.00486286	0.0019098	-2.54626	0.0184036	0.297349	Cofactors and Vitamins	Hemoglobin and Porphyrin Metabolism	2137	5280353	55482-27-4;55482-27-4	C00500	HMDB0001008
gamma-glutamylcitrulline*	platelet	0.00384387	0.00151591	2.53568	0.0188366	0.297349	Peptide	Gamma-glutamyl Amino Acid	62104
N-palmitoylglycine	platelet	-0.00199049	0.000779221	-2.55446	0.0180746	0.297349	Lipid	Fatty Acid Metabolism (Acyl Glycine)	42092	151008	2441-41-0		HMDB0013034
stearoylcarnitine (C18)	platelet	0.00207313	0.000814926	2.54395	0.0184976	0.297349	Lipid	Fatty Acid Metabolism (Acyl Carnitine, Long Chain Saturated)	34409	3006797	18822-91-8		HMDB0000848
glycochenodeoxycholate	platelet	-0.00522187	0.00208652	-2.50267	0.0202488	0.305112	Lipid	Primary Bile Acid Metabolism	32346	12544	16564-43-5	C05466	HMDB0000637
taurine	platelet	0.00275844	0.0010985	2.5111	0.0198791	0.305112	Amino Acid	Methionine, Cysteine, SAM and Taurine Metabolism	2125	1123	107-35-7	C00245	HMDB0000251
N2-acetyl,N6,N6-dimethyllysine	platelet	0.00539726	0.00218488	2.47028	0.0217299	0.320153	Amino Acid	Lysine Metabolism	63254
xanthosine	platelet	-0.00269021	0.00109411	-2.45881	0.022278	0.321094	Nucleotide	Purine Metabolism, (Hypo)Xanthine/Inosine containing	15136	64959	146-80-5	C01762	HMDB0000299
N6-acetyllysine	platelet	0.00144063	0.000594275	2.42418	0.0240118	0.33872	Amino Acid	Lysine Metabolism	36752	92832	692-04-6	C02727	HMDB0000206
bilirubin degradation product, C17H18N2O4 (3)	platelet	-0.00439322	0.00185262	-2.37135	0.0268993	0.371547	Partially Characterized Molecules	Partially Characterized Molecules	64408
5alpha-androstan-3alpha,17beta-diol monosulfate (1)	platelet	0.00630967	0.00274887	2.29537	0.0316168	0.420558	Lipid	Androgenic Steroids	37186	121596226;121596225
bilirubin degradation product, C16H18N2O5 (1)	platelet	-0.00383901	0.00169312	-2.26742	0.033535	0.420558	Partially Characterized Molecules	Partially Characterized Molecules	64403
glycerophosphoethanolamine	platelet	0.00284761	0.00126341	2.25391	0.0344992	0.420558	Lipid	Phospholipid Metabolism	37455	123874	33049-08-0	C01233	HMDB0000114
heptenedioate (C7:1-DC)*	platelet	0.00373695	0.00166193	2.24857	0.0348879	0.420558	Lipid	Fatty Acid, Dicarboxylate	61866
inosine	platelet	0.00271861	0.00120414	2.25772	0.0342248	0.420558	Nucleotide	Purine Metabolism, (Hypo)Xanthine/Inosine containing	1123	6021	58-63-9	C00294	HMDB0000195
N-acetylthreonine	platelet	0.00166172	0.00072989	2.27668	0.0328878	0.420558	Amino Acid	Glycine, Serine and Threonine Metabolism	33939	152204	17093-74-2		HMDB0062557
pipecolate	platelet	0.00312175	0.00138641	2.25168	0.0346612	0.420558	Amino Acid	Lysine Metabolism	1444		4043-87-2
3-hydroxyadipate	platelet	0.00507104	0.00230253	2.20237	0.0384167	0.440322	Lipid	Fatty Acid, Dicarboxylate	62069	151913			HMDB0000345
bilirubin degradation product, C16H18N2O5 (4)	platelet	-0.00366153	0.00165204	-2.21637	0.0373148	0.440322	Partially Characterized Molecules	Partially Characterized Molecules	64415
N-methylpipecolate	platelet	0.00492393	0.00223705	2.20108	0.0385199	0.440322	Xenobiotics	Bacterial/Fungal	47101	11286529	41447-17-0
C-glycosyltryptophan	platelet	0.00209007	0.000961008	2.17487	0.040669	0.442025	Amino Acid	Tryptophan Metabolism	48782	10981970	180509-18-6		HMDB0240296
gamma-glutamylglutamate	platelet	0.00408653	0.00187041	2.18483	0.0398401	0.442025	Peptide	Gamma-glutamyl Amino Acid	36738	92865	1116-22-9	C05282	HMDB0011737
imidazole propionate	platelet	0.00523926	0.00240215	2.18108	0.0401507	0.442025	Amino Acid	Histidine Metabolism	40730	70630	1074-59-5		HMDB0002271
glycerol 3-phosphate	platelet	-0.00324527	0.00150042	-2.1629	0.0416858	0.445769	Lipid	Glycerolipid Metabolism	43847	754	29849-82-9	C0093	HMDB0000126
2'-deoxyuridine	platelet	-0.00288057	0.00134764	-2.13749	0.0439219	0.448004	Nucleotide	Pyrimidine Metabolism, Uracil containing	52602	13712	951-78-0	C00526	HMDB0000012
betaine	platelet	0.00150254	0.000700784	2.14408	0.0433312	0.448004	Amino Acid	Glycine, Serine and Threonine Metabolism	3141	247	107-43-7	C00719	HMDB0000043
cholate	platelet	-0.00473247	0.00220385	-2.14736	0.0430405	0.448004	Lipid	Primary Bile Acid Metabolism	22842	221493	81-25-4	C00695	HMDB0000619
hexadecadienoate (16:2n6)	platelet	-0.00253378	0.00119756	-2.11578	0.0459166	0.460588	Lipid	Long Chain Polyunsaturated Fatty Acid (n3 and n6)	57652	13932172	28290-73-5		HMDB0000477
phosphate	platelet	-0.00131751	0.000624676	-2.10912	0.0465451	0.460588	Energy	Oxidative Phosphorylation	42109	1061	7664-38-2	C00009	HMDB0001429
3-methoxytyramine sulfate	platelet	-0.00251078	0.00120252	-2.08794	0.0485943	0.461372	Amino Acid	Tyrosine Metabolism	44618	54133459
bilirubin degradation product, C17H18N2O4 (2)	platelet	-0.00377637	0.00180969	-2.08675	0.048712	0.461372	Partially Characterized Molecules	Partially Characterized Molecules	64407
citrulline	platelet	0.00149513	0.000715888	2.0885	0.0485391	0.461372	Amino Acid	Urea cycle; Arginine and Proline Metabolism	2132	9750	372-75-8	C00327	HMDB0000904
1-palmitoyl-GPG (16:0)*	platelet	-0.00195238	0.000945013	-2.06598	0.0508044	0.467824	Lipid	Lysophospholipid	45970	3300276
3-methoxytyrosine	platelet	-0.00246696	0.00119117	-2.07104	0.0502875	0.467824	Amino Acid	Tyrosine Metabolism	12017	9307	300-48-1		HMDB0001434
glycocholenate sulfate*	platelet	-0.00363881	0.00178063	-2.04355	0.0531542	0.482756	Lipid	Secondary Bile Acid Metabolism	32599
ascorbic acid 3-sulfate*	platelet	0.00333321	0.00165903	2.00913	0.0569495	0.510237	Cofactors and Vitamins	Ascorbate and Aldarate Metabolism	63687	11425365
bilirubin degradation product, C17H18N2O4 (1)	platelet	-0.00397297	0.00200116	-1.98533	0.0597127	0.52786	Partially Characterized Molecules	Partially Characterized Molecules	64409
bilirubin	platelet	-0.00364739	0.00185557	-1.96565	0.062087	0.534593	Cofactors and Vitamins	Hemoglobin and Porphyrin Metabolism	43807	5280352	635-65-4	C00486	HMDB0000054
N-acetylaspartate (NAA)	platelet	-0.00164098	0.000832232	-1.97178	0.061338	0.534593	Amino Acid	Alanine and Aspartate Metabolism	22185	65065	997-55-7;997-55-7	C01042	HMDB0000812
methionine sulfone	platelet	-0.0024106	0.0012512	-1.92663	0.0670411	0.56985	Amino Acid	Methionine, Cysteine, SAM and Taurine Metabolism	44878	69961	820-10-0		HMDB0062174
N-acetyl-2-aminoadipate	platelet	0.00198391	0.00103717	1.91281	0.0688774	0.578047	Amino Acid	Lysine Metabolism	63920	443992		C12986
1,5-anhydroglucitol (1,5-AG)	platelet	-0.00419794	0.00231159	-1.81604	0.083018	0.578632	Carbohydrate	Glycolysis, Gluconeogenesis, and Pyruvate Metabolism	20675	64960	154-58-5	C07326	HMDB0002712
2-keto-3-deoxy-gluconate	platelet	0.00304617	0.0016538	1.84191	0.0790095	0.578632	Xenobiotics	Food Component/Plant	48141	161227	17510-99-5	C00204	HMDB0001353
2-O-methylascorbic acid	platelet	0.00244905	0.0013482	1.81654	0.0829387	0.578632	Cofactors and Vitamins	Ascorbate and Aldarate Metabolism	63990	54726398	17860-87-6		HMDB0240294
3-hydroxy-3-methylglutarate	platelet	0.00188696	0.00104496	1.80577	0.0846566	0.578632	Lipid	Mevalonate Metabolism	531	1662;5459993	503-49-1	C03761	HMDB0000355
5alpha-androstan-3alpha,17beta-diol disulfate	platelet	0.00421854	0.00226515	1.86237	0.075961	0.578632	Lipid	Androgenic Steroids	37184	56639109			HMDB0094682
9,10-DiHOME	platelet	0.00164525	0.000877553	1.87481	0.0741568	0.578632	Lipid	Fatty Acid, Dihydroxy	38399	9966640	263399-34-4	C14828	HMDB0004704
ascorbic acid 2-sulfate	platelet	0.00297302	0.00156405	1.90084	0.0705038	0.578632	Cofactors and Vitamins	Ascorbate and Aldarate Metabolism	63590	54676864			HMDB0060649
gamma-glutamylisoleucine*	platelet	0.00109336	0.000600897	1.81955	0.0824642	0.578632	Peptide	Gamma-glutamyl Amino Acid	34456	22885096			HMDB0011170
glutamate	platelet	0.00220248	0.00117009	1.88232	0.073087	0.578632	Amino Acid	Glutamate Metabolism	57	33032	56-86-0	C00025,C00217	HMDB0000148
glutarate (C5-DC)	platelet	-0.0032288	0.00178587	-1.80796	0.0843046	0.578632	Lipid	Fatty Acid, Dicarboxylate	396	743;4418048	110-94-1	C00489	HMDB0000661
glycerophosphorylcholine (GPC)	platelet	0.00213696	0.00114526	1.86592	0.0754427	0.578632	Lipid	Phospholipid Metabolism	15990	71920	28319-77-9	C00670	HMDB0000086
mannonate*	platelet	0.00287971	0.00155487	1.85206	0.0774846	0.578632	Xenobiotics	Food Component/Plant	62864	3246006	642-99-9
N-formylphenylalanine	platelet	-0.00255594	0.00138306	-1.84804	0.078086	0.578632	Amino Acid	Tyrosine Metabolism	48433	7064571;759256	13200-85-6		HMDB0240317
N6-methyladenosine	platelet	-0.00172609	0.00092605	-1.86392	0.0757333	0.578632	Nucleotide	Purine Metabolism, Adenine containing	37114	102175	1867-73-8		HMDB0004044
nervonoylcarnitine (C24:1)*	platelet	0.00146958	0.000813374	1.80676	0.0844972	0.578632	Lipid	Fatty Acid Metabolism (Acyl Carnitine, Monounsaturated)	57531
octadecenedioylcarnitine (C18:1-DC)*	platelet	0.00323232	0.00172905	1.86942	0.0749337	0.578632	Lipid	Fatty Acid Metabolism (Acyl Carnitine, Dicarboxylate)	61865		251981-06-3
serotonin	platelet	0.00529035	0.00279521	1.89265	0.0716362	0.578632	Amino Acid	Tryptophan Metabolism	2342	5202	153-98-0	C00780	HMDB0000259
taurochenodeoxycholate	platelet	-0.00472204	0.00258088	-1.82963	0.0808917	0.578632	Lipid	Primary Bile Acid Metabolism	18494	387316	6009-98-9	C05465	HMDB0000951
bilirubin (E,E)*	platelet	-0.00398635	0.00221604	-1.79886	0.0857757	0.580299	Cofactors and Vitamins	Hemoglobin and Porphyrin Metabolism	32586	129320511
3-hydroxy-2-ethylpropionate	platelet	0.00159143	0.000898969	1.77028	0.0905384	0.606333	Amino Acid	Leucine, Isoleucine and Valine Metabolism	32397	188979	4374-62-3		HMDB0000396
mannitol/sorbitol	platelet	-0.0041048	0.00233696	-1.75647	0.0929205	0.616063	Carbohydrate	Fructose, Mannose and Galactose Metabolism	46142	6251;5780		C00392,C00794	HMDB0000247,HMDB0000765
2-hydroxypalmitate	platelet	-0.00152031	0.000876271	-1.73498	0.0967344	0.622761	Lipid	Fatty Acid, Monohydroxy	35675	12575964;92836;11065598	764-67-0		HMDB0031057
2R,3R-dihydroxybutyrate	platelet	0.00201013	0.00115865	1.7349	0.0967488	0.622761	Lipid	Fatty Acid, Dihydroxy	63109	13120901	759-06-8		HMDB0000498
spermine	platelet	0.00348242	0.00199619	1.74454	0.0950219	0.622761	Amino Acid	Polyamine Metabolism	603	1103	71-44-3	C00750	HMDB0001256
3-hydroxysebacate	platelet	0.00341829	0.00200458	1.70524	0.102231	0.645516	Lipid	Fatty Acid, Monohydroxy	31943	3017884	73141-46-5		HMDB0000350
acisoga	platelet	0.00208849	0.00122152	1.70974	0.101384	0.645516	Amino Acid	Polyamine Metabolism	43258	129397	106692-36-8		HMDB0061384
3-ureidopropionate	platelet	0.00380727	0.00224251	1.69777	0.103653	0.648321	Nucleotide	Pyrimidine Metabolism, Uracil containing	3155	111	462-88-4	C02642	HMDB0000026
2-hydroxy-3-methylvalerate	platelet	0.00205902	0.0012349	1.66736	0.109618	0.648897	Amino Acid	Leucine, Isoleucine and Valine Metabolism	36746	164623	488-15-3		HMDB0000317
branched-chain, straight-chain, or cyclopropyl 10:1 fatty acid (2)*	platelet	-0.00238209	0.00142116	-1.67616	0.107863	0.648897	Partially Characterized Molecules	Partially Characterized Molecules	63616
chenodeoxycholate	platelet	-0.00287894	0.00170158	-1.69193	0.104778	0.648897	Lipid	Primary Bile Acid Metabolism	1563	10133	474-24-9;474-25-9	C02528	HMDB0000518
gamma-glutamylmethionine	platelet	0.0022065	0.00132021	1.67133	0.108822	0.648897	Peptide	Gamma-glutamyl Amino Acid	44872	7009567	17663-87-5		HMDB0029155
maltose	platelet	0.00311144	0.00185395	1.67828	0.107444	0.648897	Carbohydrate	Glycogen Metabolism	15586	10991489	6363-53-7	C00208	HMDB0000163
trans-urocanate	platelet	0.0039669	0.00236014	1.68079	0.106948	0.648897	Amino Acid	Histidine Metabolism	607	736715	104-98-3	C00785	HMDB0000301
10-undecenoate (11:1n1)	platelet	-0.00288414	0.00177516	-1.62473	0.118462	0.686081	Lipid	Medium Chain Fatty Acid	32497	14891	1333-28-4	C13910	HMDB0033724
3-indoxyl sulfate	platelet	0.00647559	0.00397651	1.62846	0.117665	0.686081	Amino Acid	Tryptophan Metabolism	27672	10258	2642-37-7		HMDB0000682
4-guanidinobutanoate	platelet	-0.0021595	0.00133408	-1.61872	0.119756	0.686081	Amino Acid	Guanidino and Acetamido Metabolism	15681	500	463-003;463-00-3	C01035	HMDB0003464
hexanoylglutamine	platelet	0.00305049	0.00188603	1.61742	0.120038	0.686081	Lipid	Fatty Acid Metabolism (Acyl Glutamine)	54907
iminodiacetate (IDA)	platelet	-0.00124052	0.000778292	-1.5939	0.125226	0.695053	Xenobiotics	Chemical	21025	8897	142-73-4	C19911	HMDB0011753
N-acetyl-aspartyl-glutamate (NAAG)	platelet	-0.00239856	0.00150273	-1.59613	0.124726	0.695053	Amino Acid	Glutamate Metabolism	35665	188803	3106-85-2	C12270	HMDB0001067
O-sulfo-L-tyrosine	platelet	0.00203621	0.00127498	1.59705	0.12452	0.695053	Xenobiotics	Chemical	45413	514186
tryptophan betaine	platelet	-0.00415931	0.00261372	-1.59134	0.125801	0.695053	Amino Acid	Tryptophan Metabolism	37097	442106	20671-76-5	C09213	HMDB0061115
histidine	platelet	-0.00107911	0.000687972	-1.56854	0.131027	0.717941	Amino Acid	Histidine Metabolism	59	6274	5934-29-2	C00135	HMDB0000177
3-hydroxyoctanoate	platelet	-0.00168118	0.00107864	-1.55861	0.133359	0.724729	Lipid	Fatty Acid, Monohydroxy	22001	26613	88930-08-9	C20793	HMDB0001954
octadecenedioate (C18:1-DC)	platelet	0.00300838	0.00193745	1.55275	0.134751	0.726343	Lipid	Fatty Acid, Dicarboxylate	61861	9543674
tetradecadienoate (14:2)*	platelet	-0.00209519	0.00135616	-1.54494	0.136625	0.730504	Lipid	Long Chain Polyunsaturated Fatty Acid (n3 and n6)	62850	5312409	39039-37-7		HMDB0000560
docosapentaenoate (n6 DPA; 22:5n6)	platelet	-0.00185175	0.00121233	-1.52742	0.140906	0.744504	Lipid	Long Chain Polyunsaturated Fatty Acid (n3 and n6)	37478	6441454	25182-74-5	C16513	HMDB0001976
lignoceroylcarnitine (C24)*	platelet	0.00180694	0.00118482	1.52507	0.141489	0.744504	Lipid	Fatty Acid Metabolism (Acyl Carnitine, Long Chain Saturated)	57515
glycocholate	platelet	-0.00353589	0.00234313	-1.50905	0.145516	0.75966	Lipid	Primary Bile Acid Metabolism	18476	10140	475-31-0;863-57-0	C01921	HMDB0000138
pregnenolone sulfate	platelet	-0.0032447	0.00219541	-1.47794	0.153598	0.78942	Lipid	Pregnenolone Steroids	38170	105074	1247-64-9	C18044	HMDB0000774
ribonate	platelet	0.00187374	0.00126453	1.48177	0.152585	0.78942	Carbohydrate	Pentose Metabolism	27731	5460677	1255190	C01685	HMDB0000867
N-acetylputrescine	platelet	-0.00147804	0.00100387	-1.47233	0.155093	0.790976	Amino Acid	Polyamine Metabolism	37496	122356	18233-70-0	C02714	HMDB0002064
dimethylglycine	platelet	0.00160848	0.00109661	1.46678	0.156587	0.792498	Amino Acid	Glycine, Serine and Threonine Metabolism	5086	673	1118-68-9	C03626	HMDB0000092
indolelactate	platelet	-0.00192738	0.00132754	-1.45185	0.160657	0.800867	Amino Acid	Tryptophan Metabolism	18349	92904	832-97-3	C02043	HMDB0000671
pyridoxal	platelet	-0.00122938	0.00084586	-1.45341	0.160227	0.800867	Cofactors and Vitamins	Vitamin B6 Metabolism	1651	1050	65-22-5	C00250	HMDB0001545
tyrosine	platelet	-0.00103001	0.00071531	-1.43994	0.163963	0.81125	Amino Acid	Tyrosine Metabolism	1299	6057	60-18-4	C00082	HMDB0000158
17alpha-hydroxypregnanolone glucuronide	platelet	-0.0027231	0.00191157	-1.42454	0.168322	0.82057	Lipid	Pregnenolone Steroids	47403
N1-methylinosine	platelet	0.00198733	0.00139339	1.42626	0.167832	0.82057	Nucleotide	Purine Metabolism, (Hypo)Xanthine/Inosine containing	48351	650095	20245-33-4		HMDB0002721
(16 or 17)-methylstearate (a19:0 or i19:0)	platelet	-0.0012955	0.00098425	-1.31623	0.201647	0.82526	Lipid	Fatty Acid, Branched	38296	3083779	2724-59-6		HMDB0037397
2-hydroxydecanoate	platelet	-0.00208511	0.00147483	-1.41379	0.171418	0.82526	Lipid	Fatty Acid, Monohydroxy	42489	21488	5393-81-7		HMDB0094656
2-methylcitrate/homocitrate	platelet	0.00177768	0.00127551	1.3937	0.177327	0.82526	Energy	TCA Cycle	52282	515;439459		C01251	HMDB0003518,HMDB0000379
2S,3R-dihydroxybutyrate	platelet	0.00177847	0.00126981	1.40058	0.175287	0.82526	Lipid	Fatty Acid, Dihydroxy	62950	10964471	5057-93-2		HMDB0002453
4-acetamidophenol	platelet	-0.0058384	0.00433074	-1.34813	0.191334	0.82526	Xenobiotics	Drug - Analgesics, Anesthetics	12032	1983	103-90-2	C06804	HMDB0001859
5-dodecenoate (12:1n7)	platelet	-0.00185313	0.00135452	-1.36811	0.185091	0.82526	Lipid	Medium Chain Fatty Acid	33968	5312378	2430-94-6		HMDB0000529
androstenediol (3beta,17beta) disulfate (1)	platelet	0.00275057	0.00197578	1.39214	0.177795	0.82526	Lipid	Androgenic Steroids	37202	87120982		C04295	HMDB0240313
androstenediol (3beta,17beta) monosulfate (1)	platelet	0.00373007	0.00268216	1.3907	0.178225	0.82526	Lipid	Androgenic Steroids	37211	13847309;129670631	521-17-5		HMDB0240429
bilirubin degradation product, C17H20N2O5 (1)	platelet	-0.00359786	0.00261775	-1.37441	0.183155	0.82526	Partially Characterized Molecules	Partially Characterized Molecules	64405
docosahexaenoate (DHA; 22:6n3)	platelet	-0.00198538	0.00147944	-1.34198	0.193289	0.82526	Lipid	Long Chain Polyunsaturated Fatty Acid (n3 and n6)	44675	445580	6217-54-5	C06429	HMDB0002183
ergothioneine	platelet	-0.00262393	0.00193719	-1.3545	0.189324	0.82526	Xenobiotics	Food Component/Plant	37459	5351619	58511-63-0	C05570	HMDB0003045
gamma-glutamyl-2-aminobutyrate	platelet	0.00130487	0.000984993	1.32475	0.198849	0.82526	Peptide	Gamma-glutamyl Amino Acid	37092		16869-42-4
gamma-glutamyltryptophan	platelet	-0.00157215	0.00113937	-1.37984	0.181499	0.82526	Peptide	Gamma-glutamyl Amino Acid	33947	3989307	66471-20-3		HMDB0029160
guanidinoacetate	platelet	0.00201729	0.0015325	1.31634	0.201612	0.82526	Amino Acid	Creatine Metabolism	43802	763	352-97-6	C00581	HMDB0000128
isobutyrylcarnitine (C4)	platelet	-0.00218425	0.0016555	-1.31939	0.200606	0.82526	Amino Acid	Leucine, Isoleucine and Valine Metabolism	33441	168379	25518-49-4		HMDB0000736
isobutyrylglycine (C4)	platelet	-0.00236772	0.00170634	-1.3876	0.179154	0.82526	Amino Acid	Leucine, Isoleucine and Valine Metabolism	35437	10855600	15926-18-8		HMDB0000730
isovalerylglycine	platelet	-0.00213498	0.00162198	-1.31628	0.20163	0.82526	Amino Acid	Leucine, Isoleucine and Valine Metabolism	35107	546304	16284-60-9		HMDB00678
metabolonic lactone sulfate	platelet	0.00228238	0.00171014	1.33462	0.19565	0.82526	Partially Characterized Molecules	Partially Characterized Molecules	63153
myo-inositol	platelet	0.00192251	0.00143734	1.33755	0.194707	0.82526	Lipid	Inositol Metabolism	1124	892	87-89-8	C00137	HMDB0000211
N-acetylserine	platelet	0.00149282	0.00106799	1.39779	0.176113	0.82526	Amino Acid	Glycine, Serine and Threonine Metabolism	37076	65249	97-14-3		HMDB0002931
N6-methyllysine	platelet	0.00208632	0.00152807	1.36533	0.185948	0.82526	Amino Acid	Lysine Metabolism	62860	164795	1188-07-4	C02728	HMDB0002038
palmitoyl ethanolamide	platelet	-0.00122178	0.000894685	-1.3656	0.185865	0.82526	Lipid	Endocannabinoid	38165	4671	544-31-0	C16512	HMDB0002100
phenylalanine	platelet	-0.00133054	0.00100089	-1.32936	0.197351	0.82526	Amino Acid	Phenylalanine Metabolism	64	6140	63-91-2	C00079	HMDB0000159
stearoyl ethanolamide	platelet	-0.00116264	0.000854463	-1.36067	0.187397	0.82526	Lipid	Endocannabinoid	38625	27902	111-57-9		HMDB0013078
suberate (C8-DC)	platelet	0.00133238	0.000989332	1.34675	0.191771	0.82526	Lipid	Fatty Acid, Dicarboxylate	15730	10457	505-48-6	C08278	HMDB0000893
tryptophan	platelet	-0.0016834	0.00123514	-1.36292	0.186695	0.82526	Amino Acid	Tryptophan Metabolism	54	6305	73-22-3	C00078	HMDB0000929
bilirubin degradation product, C17H20N2O5 (2)	platelet	-0.00292913	0.00225979	-1.2962	0.208341	0.825798	Partially Characterized Molecules	Partially Characterized Molecules	64406
cis-3,4-methyleneheptanoate	platelet	0.00171905	0.00132754	1.29491	0.208777	0.825798	Lipid	Fatty Acid, Branched	64390
cortolone glucuronide (1)	platelet	0.00256752	0.00197481	1.30014	0.207011	0.825798	Lipid	Corticosteroids	57699
eicosenedioate (C20:1-DC)*	platelet	-0.00215331	0.00166493	-1.29334	0.209311	0.825798	Lipid	Fatty Acid, Dicarboxylate	62923
glutamine conjugate of C6H10O2 (2)*	platelet	0.0034775	0.00269128	1.29214	0.209719	0.825798	Partially Characterized Molecules	Partially Characterized Molecules	63660
palmitate (16:0)	platelet	-0.00125364	0.000968371	-1.29458	0.208888	0.825798	Lipid	Long Chain Saturated Fatty Acid	1336	985	57-10-3	C00249	HMDB0000220
pyruvate	platelet	-0.0011273	0.000873981	-1.28985	0.210497	0.825798	Carbohydrate	Glycolysis, Gluconeogenesis, and Pyruvate Metabolism	48990	1060	127-17-3	C00022	HMDB0000243
1-ribosyl-imidazoleacetate*	platelet	0.00184022	0.00147092	1.25107	0.224052	0.829652	Amino Acid	Histidine Metabolism	61868	440569	29605-99-0	C05131	HMDB0002331
2-hydroxynervonate*	platelet	-0.00126572	0.00101305	-1.24941	0.224644	0.829652	Lipid	Fatty Acid, Monohydroxy	61698	5312783
2-hydroxystearate	platelet	-0.000974973	0.00077818	-1.25289	0.2234	0.829652	Lipid	Fatty Acid, Monohydroxy	17945	69417;439885;439887	629-22-1	C03045,C03042	HMDB0062549
3-(3-amino-3-carboxypropyl)uridine*	platelet	0.0013322	0.00107494	1.23932	0.228285	0.829652	Nucleotide	Pyrimidine Metabolism, Uracil containing	62924	171198	52745-94-5
3-hydroxydecanoate	platelet	-0.00127627	0.00101103	-1.26234	0.220046	0.829652	Lipid	Fatty Acid, Monohydroxy	22053	26612	5561-87-5		HMDB0002203
3-hydroxymyristate	platelet	-0.00119056	0.000961462	-1.23828	0.228663	0.829652	Lipid	Fatty Acid, Monohydroxy	21158	16064	3422-31-9
5-hydroxyindoleacetate	platelet	0.00167033	0.0013395	1.24699	0.225516	0.829652	Amino Acid	Tryptophan Metabolism	437	1826	54-16-0	C05635	HMDB0000763
6-hydroxyindole sulfate	platelet	0.00299304	0.0024189	1.23736	0.228999	0.829652	Xenobiotics	Chemical	48698	122198196			HMDB0000682
heptanoate (7:0)	platelet	-0.0015755	0.00123006	-1.28083	0.213593	0.829652	Lipid	Medium Chain Fatty Acid	1644	8094	111-14-8	C17714	HMDB0000666
N-acetylglucosaminylasparagine	platelet	0.00156954	0.00123641	1.26943	0.217554	0.829652	Carbohydrate	Aminosugar Metabolism	48149	123826	2776-93-4	C04540	HMDB0000489
N-acetylleucine	platelet	-0.000608396	0.000489829	-1.24206	0.227293	0.829652	Amino Acid	Leucine, Isoleucine and Valine Metabolism	1587	70912	1188-21-2	C02710	HMDB0011756
N6-carbamoylthreonyladenosine	platelet	0.00143015	0.00114171	1.25264	0.223489	0.829652	Nucleotide	Purine Metabolism, Adenine containing	35157	161466	24719-82-2		HMDB0041623
phenol sulfate	platelet	0.00325268	0.00259218	1.25481	0.222716	0.829652	Amino Acid	Tyrosine Metabolism	32553	74426	937-34-8	C02180	HMDB0060015
succinylcarnitine (C4-DC)	platelet	0.00128438	0.00102655	1.25116	0.224018	0.829652	Energy	TCA Cycle	37058	71464481	256928-74-2		HMDB0061717
1-carboxyethylphenylalanine	platelet	-0.00207121	0.00168269	-1.23089	0.231361	0.833655	Amino Acid	Phenylalanine Metabolism	62566	59100900
10-heptadecenoate (17:1n7)	platelet	-0.00148281	0.00133577	-1.11007	0.278954	0.848377	Lipid	Long Chain Monounsaturated Fatty Acid	33971	5312435	29743-97-3		HMDB0060038
11beta-hydroxyandrosterone glucuronide	platelet	0.00317994	0.00270105	1.1773	0.251657	0.848377	Lipid	Androgenic Steroids	63251
3,4-dihydroxybutyrate	platelet	0.00183882	0.00152093	1.20901	0.239491	0.848377	Lipid	Fatty Acid, Dihydroxy	62952	150929	51267-44-8		HMDB0000337
3-(methylthio)acetaminophen sulfate*	platelet	0.00417787	0.00373724	1.1179	0.275668	0.848377	Xenobiotics	Drug - Analgesics, Anesthetics	62567
3-hydroxykynurenine	platelet	-0.00228753	0.00205402	-1.11369	0.277433	0.848377	Amino Acid	Tryptophan Metabolism	22110	89	2147-61-7	C02794	HMDB0000732
3-methylglutaconate	platelet	0.00191942	0.00161883	1.18569	0.248395	0.848377	Amino Acid	Leucine, Isoleucine and Valine Metabolism	57747	1551553	5746-90-7		HMDB0000522
4-cholesten-3-one	platelet	-0.000910426	0.00079371	-1.14705	0.263683	0.848377	Lipid	Sterol	38125	91477	601-57-0	C00599	HMDB0000921
4-hydroxychlorothalonil	platelet	-0.00207184	0.00185491	-1.11695	0.276065	0.848377	Xenobiotics	Chemical	48441	34217	28343-61-5
arachidonoylcarnitine (C20:4)	platelet	0.00124407	0.0010933	1.1379	0.267402	0.848377	Lipid	Fatty Acid Metabolism (Acyl Carnitine, Polyunsaturated)	57518	136212424			HMDB0006455
beta-cryptoxanthin	platelet	-0.00262139	0.00217724	-1.20399	0.241387	0.848377	Cofactors and Vitamins	Vitamin A Metabolism	57591	5281235	472-70-8	C08591	HMDB0033844
branched-chain, straight-chain, or cyclopropyl 12:1 fatty acid*	platelet	-0.00154513	0.0013493	-1.14514	0.264457	0.848377	Partially Characterized Molecules	Partially Characterized Molecules	63683
choline	platelet	0.00106989	0.000939722	1.13852	0.267152	0.848377	Lipid	Phospholipid Metabolism	15506	305	67-48-1	C00114	HMDB0000097
cis-4-decenoylcarnitine (C10:1)	platelet	0.00108569	0.000968153	1.12141	0.274206	0.848377	Lipid	Fatty Acid Metabolism (Acyl Carnitine, Monounsaturated)	38178	57357170	98930-66-6		HMDB0013205
eicosapentaenoate (EPA; 20:5n3)	platelet	-0.00179925	0.00160548	-1.12069	0.274503	0.848377	Lipid	Long Chain Polyunsaturated Fatty Acid (n3 and n6)	18467	446284	10-2005-9;10417-94-4	C06428	HMDB0001999
fructosyllysine	platelet	0.00122089	0.00102765	1.18803	0.247488	0.848377	Amino Acid	Lysine Metabolism	46227	9839580	21291-40-7		HMDB0034879
gamma-CEHC glucuronide*	platelet	0.0022996	0.00196944	1.16764	0.255452	0.848377	Cofactors and Vitamins	Tocopherol Metabolism	42381	121596235
glutamine conjugate of C6H10O2 (1)*	platelet	0.00278091	0.00242542	1.14657	0.263878	0.848377	Partially Characterized Molecules	Partially Characterized Molecules	63657
indoleacetylglutamine	platelet	-0.00315772	0.00278056	-1.13564	0.268327	0.848377	Amino Acid	Tryptophan Metabolism	42087	25200879			HMDB0013240
margarate (17:0)	platelet	-0.001237	0.00105568	-1.17176	0.253828	0.848377	Lipid	Long Chain Saturated Fatty Acid	1121	10465	506-12-7		HMDB0002259
N,N-dimethylalanine	platelet	-0.00163042	0.00146716	-1.11128	0.278447	0.848377	Amino Acid	Alanine and Aspartate Metabolism	63151	5488191	2812-31-9
N-acetyl-1-methylhistidine*	platelet	-0.00190764	0.00160662	-1.18736	0.247749	0.848377	Amino Acid	Histidine Metabolism	43255	53859791
N-acetylalanine	platelet	0.000905419	0.00076409	1.18496	0.248675	0.848377	Amino Acid	Alanine and Aspartate Metabolism	1585	88064	97-69-8	C02847	HMDB0000766
N-acetylcitrulline	platelet	-0.00187748	0.00157443	-1.19249	0.245775	0.848377	Amino Acid	Urea cycle; Arginine and Proline Metabolism	48434	656979	33965-42-3	C15532,C02851	HMDB0000856
N-acetylglutamine	platelet	0.00144383	0.00125346	1.15187	0.261737	0.848377	Amino Acid	Glutamate Metabolism	33943	182230	2490-97-3	C02716	HMDB0006029
N-formylmethionine	platelet	0.000931581	0.000828504	1.12441	0.272957	0.848377	Amino Acid	Methionine, Cysteine, SAM and Taurine Metabolism	2829	439750	4289-98-9	C03145	HMDB0001015
N1,N12-diacetylspermine	platelet	-0.00206199	0.00179736	-1.14723	0.263609	0.848377	Amino Acid	Polyamine Metabolism	52987	132680	61345-83-3	C03413	HMDB0002172
nonadecanoate (19:0)	platelet	-0.000995473	0.00088778	-1.12131	0.274248	0.848377	Lipid	Long Chain Saturated Fatty Acid	1356	12591	646-30-0	C16535	HMDB0000772
palmitoylcarnitine (C16)	platelet	0.000959716	0.000823736	1.16508	0.256466	0.848377	Lipid	Fatty Acid Metabolism (Acyl Carnitine, Long Chain Saturated)	44681	461	6865-14-1	C02990	HMDB0000222
S-adenosylhomocysteine (SAH)	platelet	0.00161909	0.00143526	1.12808	0.271439	0.848377	Amino Acid	Methionine, Cysteine, SAM and Taurine Metabolism	42382	439155	979-92-0	C00021	HMDB00939
stearate (18:0)	platelet	-0.000991635	0.000837789	-1.18363	0.249191	0.848377	Lipid	Long Chain Saturated Fatty Acid	1358	5281	57-11-4	C01530	HMDB0000827
succinoyltaurine	platelet	0.00253787	0.0022295	1.13831	0.267235	0.848377	Amino Acid	Methionine, Cysteine, SAM and Taurine Metabolism	63678
tetradecadienedioate (C14:2-DC)*	platelet	-0.00155902	0.00132251	-1.17883	0.251059	0.848377	Lipid	Fatty Acid, Dicarboxylate	62918	86018718
tyramine O-sulfate	platelet	-0.00377478	0.00320701	-1.17704	0.251758	0.848377	Amino Acid	Tyrosine Metabolism	48408	153005	30223-92-8		HMDB0006409
valylglycine	platelet	-0.00126724	0.00113701	-1.11454	0.277076	0.848377	Peptide	Dipeptide	40475	136487	686-43-1		HMDB0029127
glycochenodeoxycholate 3-sulfate	platelet	-0.00314795	0.00285458	-1.10277	0.282044	0.85386	Lipid	Primary Bile Acid Metabolism	52974	11954205;21125002;21116917			HMDB0002409,HMDB0002497,HMDB0002496
1-methyl-5-imidazolelactate	platelet	-0.00257507	0.00242626	-1.06133	0.300051	0.862717	Amino Acid	Histidine Metabolism	64596		2022510-60-5
3-hydroxylaurate	platelet	-0.00135157	0.00126259	-1.07047	0.296011	0.862717	Lipid	Fatty Acid, Monohydroxy	32457	94216	53941-38-1		HMDB0000387
3-hydroxyphenylacetoylglutamine	platelet	0.00160591	0.00156068	1.02898	0.314671	0.862717	Peptide	Acetylated Peptides	62733
5-hydroxylysine	platelet	0.00127673	0.00117898	1.08292	0.290573	0.862717	Amino Acid	Lysine Metabolism	15685	3032849	13204-98-3	C16741	HMDB0000450
dimethylguanidino valeric acid (DMGV)*	platelet	0.00262217	0.00256234	1.02335	0.317265	0.862717	Amino Acid	Urea cycle; Arginine and Proline Metabolism	62783	101535539
docosapentaenoate (DPA; 22:5n3)	platelet	-0.00145817	0.001376	-1.05971	0.300772	0.862717	Lipid	Long Chain Polyunsaturated Fatty Acid (n3 and n6)	32504	6441454	2234-74-4	C16513	HMDB0001976,HMDB0006528
formiminoglutamate	platelet	-0.00178054	0.00171634	-1.0374	0.310816	0.862717	Amino Acid	Histidine Metabolism	43493	439233	816-90-0	C00439	HMDB0000854
glycochenodeoxycholate glucuronide (1)	platelet	-0.00241756	0.00235423	-1.0269	0.315627	0.862717	Lipid	Primary Bile Acid Metabolism	52983	44263370			HMDB0002579
glycoursodeoxycholate	platelet	-0.00435382	0.00402681	-1.08121	0.291314	0.862717	Lipid	Secondary Bile Acid Metabolism	39379	12310288	64480-66-6		HMDB0000708
homostachydrine*	platelet	-0.0026819	0.00256495	-1.0456	0.3071	0.862717	Xenobiotics	Food Component/Plant	33009	441447	1195-94-4	C08283	HMDB0033433
hypoxanthine	platelet	0.0026737	0.00262843	1.01723	0.320103	0.862717	Nucleotide	Purine Metabolism, (Hypo)Xanthine/Inosine containing	3127	790;135398638	68-94-0	C00262	HMDB0000157
laurate (12:0)	platelet	-0.00113367	0.00107625	-1.05335	0.303612	0.862717	Lipid	Medium Chain Fatty Acid	1645	3893	143-07-7	C02679	HMDB0000638
mannose	platelet	0.00179597	0.00176271	1.01887	0.319341	0.862717	Carbohydrate	Fructose, Mannose and Galactose Metabolism	48153	185698;82308;18950;439680	3458-28-4	C00159,C02209,C00936	HMDB0000169
methionine sulfoxide	platelet	0.000874114	0.000809718	1.07953	0.292045	0.862717	Amino Acid	Methionine, Cysteine, SAM and Taurine Metabolism	18374	158980	3226-65-1	C02989	HMDB0002005
N-acetyl-beta-alanine	platelet	0.000968966	0.000915796	1.05806	0.301509	0.862717	Nucleotide	Pyrimidine Metabolism, Uracil containing	37432	76406	3025-95-4	C01073	HMDB0061880
N-acetylarginine	platelet	-0.00189441	0.00183296	-1.03353	0.312586	0.862717	Amino Acid	Urea cycle; Arginine and Proline Metabolism	33953	67427	155-84-0	C02562	HMDB0004620
N4-acetylcytidine	platelet	0.00113815	0.00106351	1.07018	0.29614	0.862717	Nucleotide	Pyrimidine Metabolism, Cytidine containing	35130	107461	3768-18-1		HMDB0005923
nicotinamide riboside	platelet	-0.00139296	0.00132092	-1.05454	0.30308	0.862717	Cofactors and Vitamins	Nicotinate and Nicotinamide Metabolism	33013	439924	1341-23-7	C03150	HMDB0000855
octadecadienedioate (C18:2-DC)*	platelet	0.00179414	0.00171963	1.04333	0.308124	0.862717	Lipid	Fatty Acid, Dicarboxylate	61860
octadecanedioate (C18)	platelet	0.00182319	0.00174317	1.04591	0.306961	0.862717	Lipid	Fatty Acid, Dicarboxylate	36754	70095	871-70-5		HMDB0000782
palmitoleate (16:1n7)	platelet	-0.0015514	0.00152229	-1.01912	0.319222	0.862717	Lipid	Long Chain Monounsaturated Fatty Acid	33447	445638	373-49-9	C08362	HMDB0003229
phenylpyruvate	platelet	-0.0024998	0.00229465	-1.08941	0.287765	0.862717	Amino Acid	Phenylalanine Metabolism	566	997	156-06-9	C00166	HMDB0000205
S-carboxyethylcysteine	platelet	-0.000915355	0.000896944	-1.02053	0.318571	0.862717	Amino Acid	Methionine, Cysteine, SAM and Taurine Metabolism	64177		4033-46-9
sulfate*	platelet	-0.000914463	0.000864543	-1.05774	0.30165	0.862717	Xenobiotics	Chemical	46960	5152822	14808-79-8	C00059	HMDB01448
taurocholenate sulfate*	platelet	-0.00260562	0.0024593	-1.0595	0.300868	0.862717	Lipid	Secondary Bile Acid Metabolism	32807
tetradecanedioate (C14)	platelet	-0.00158959	0.00154139	-1.03127	0.313619	0.862717	Lipid	Fatty Acid, Dicarboxylate	35669	13185	821-38-5		HMDB0000872
trans-3,4-methyleneheptanoylcarnitine	platelet	-0.00109663	0.00107201	-1.02297	0.31744	0.862717	Lipid	Fatty Acid Metabolism (Acyl Carnitine, Monounsaturated)	52929
deoxycholic acid glucuronide	platelet	-0.00233857	0.00231516	-1.01011	0.323424	0.864637	Lipid	Secondary Bile Acid Metabolism	63610
isocitric lactone	platelet	0.00158463	0.00156454	1.01284	0.322148	0.864637	Energy	TCA Cycle	54724	98259	4702-32-3
3-formylindole	platelet	-0.0012692	0.00126282	-1.00505	0.325802	0.866134	Xenobiotics	Food Component/Plant	62863	10256	487-89-8	C08493	HMDB29737
ethylmalonate	platelet	0.001353	0.00134847	1.00336	0.326597	0.866134	Amino Acid	Leucine, Isoleucine and Valine Metabolism	15765	11756	601-75-2		HMDB0000622
2-hydroxysebacate	platelet	0.00118237	0.00119805	0.986917	0.334414	0.866883	Lipid	Fatty Acid, Dicarboxylate	63357	128458	103963-71-9		HMDB0000424
5-(galactosylhydroxy)-L-lysine	platelet	0.00198948	0.00199735	0.996061	0.330051	0.866883	Amino Acid	Lysine Metabolism	43582	66995551	32448-36-5
N,N-dimethyl-pro-pro	platelet	0.00125175	0.00127177	0.984262	0.335689	0.866883	Peptide	Modified Peptides	64571
N-acetylcarnosine	platelet	0.0012779	0.00128584	0.993823	0.331115	0.866883	Amino Acid	Histidine Metabolism	43488	9903482	56353-15-2		HMDB0012881
phenylacetylglutamine	platelet	-0.00214105	0.00217686	-0.983548	0.336032	0.866883	Peptide	Acetylated Peptides	35126	92258	28047-15-6	C04148	HMDB0006344
valine	platelet	-0.000805664	0.000815983	-0.987354	0.334205	0.866883	Amino Acid	Leucine, Isoleucine and Valine Metabolism	1649	6287	72-18-4	C00183	HMDB0000883
xanthine	platelet	-0.00137463	0.0013785	-0.997191	0.329514	0.866883	Nucleotide	Purine Metabolism, (Hypo)Xanthine/Inosine containing	3147	1188	69-89-6	C00385	HMDB0000292
carotene diol (3)	platelet	-0.00168615	0.00172074	-0.979897	0.33779	0.868043	Cofactors and Vitamins	Vitamin A Metabolism	57637
(14 or 15)-methylpalmitate (a17:0 or i17:0)	platelet	-0.0011116	0.00120606	-0.921677	0.366695	0.868741	Lipid	Fatty Acid, Branched	38768	8181;17903417		C16995	HMDB0061859
1-carboxyethylleucine	platelet	-0.00141038	0.00164981	-0.854879	0.401832	0.868741	Amino Acid	Leucine, Isoleucine and Valine Metabolism	62559
1-carboxyethylvaline	platelet	-0.00150898	0.00166453	-0.90655	0.374467	0.868741	Amino Acid	Leucine, Isoleucine and Valine Metabolism	62562
1-linoleoyl-GPG (18:2)*	platelet	-0.000860569	0.000905757	-0.95011	0.352378	0.868741	Lipid	Lysophospholipid	54885
1-methyl-5-imidazoleacetate	platelet	-0.00281139	0.00314188	-0.894814	0.380572	0.868741	Amino Acid	Histidine Metabolism	62946	6451814	4200-48-0		HMDB04988
1-methylnicotinamide	platelet	0.00189281	0.00210813	0.897861	0.378981	0.868741	Cofactors and Vitamins	Nicotinate and Nicotinamide Metabolism	27665	457	1005-24-9	C02918	HMDB0000699
10-nonadecenoate (19:1n9)	platelet	-0.00110869	0.00125274	-0.885011	0.385722	0.868741	Lipid	Long Chain Monounsaturated Fatty Acid	33972	5312513	73033-09-7		HMDB0013622
16a-hydroxy DHEA 3-sulfate	platelet	-0.00149927	0.00169968	-0.88209	0.387265	0.868741	Lipid	Androgenic Steroids	38168	20848950			HMDB0062544
2-aminobutyrate	platelet	0.00102366	0.00113885	0.898855	0.378463	0.868741	Amino Acid	Glutathione Metabolism	42374	80283	1492-24-6	C02356	HMDB0000452
2-hydroxy-4-(methylthio)butanoic acid	platelet	-0.00120277	0.00141531	-0.84983	0.404573	0.868741	Amino Acid	Methionine, Cysteine, SAM and Taurine Metabolism	63739	11427	583-91-5		HMDB0037115
2-methoxyacetaminophen glucuronide*	platelet	0.00263159	0.00302371	0.870318	0.393524	0.868741	Xenobiotics	Drug - Analgesics, Anesthetics	33161	121596203			HMDB0240215
2-methylserine	platelet	-0.00149998	0.00173058	-0.866751	0.395434	0.868741	Amino Acid	Glycine, Serine and Threonine Metabolism	53229	94309		C02115
3-carboxy-4-methyl-5-propyl-2-furanpropanoate (CMPF)	platelet	-0.00237352	0.002475	-0.958998	0.347981	0.868741	Lipid	Fatty Acid, Dicarboxylate	31787	123979	86879-39-2		HMDB0061112
3-hydroxyhippurate	platelet	0.00239189	0.00279517	0.855723	0.401375	0.868741	Xenobiotics	Benzoate Metabolism	39600	450268	1637-75-8		HMDB0006116
3-methylcrotonylglycine	platelet	-0.00144503	0.0015544	-0.929642	0.362645	0.868741	Amino Acid	Leucine, Isoleucine and Valine Metabolism	31940	169485	33008-07-0	C20828	HMDB0000459
3beta,7alpha-dihydroxy-5-cholestenoate	platelet	-0.000995428	0.00106179	-0.937497	0.358682	0.868741	Lipid	Sterol	36803	3081084	115538-84-6	C17335	HMDB0012454
3beta-hydroxy-5-cholestenoate	platelet	-0.00141689	0.00148087	-0.956798	0.349066	0.868741	Lipid	Sterol	54805	165511	6561-58-6	C17333
4-hydroxyphenylacetoylcarnitine	platelet	-0.00246904	0.00289245	-0.853617	0.402516	0.868741	Amino Acid	Tyrosine Metabolism	52932
4-methoxyphenol sulfate	platelet	0.00223254	0.00249851	0.893551	0.381233	0.868741	Amino Acid	Tyrosine Metabolism	48457		3233-60-1
5,6-dihydrothymine	platelet	0.000904817	0.000966782	0.935906	0.359482	0.868741	Nucleotide	Pyrimidine Metabolism, Thymine containing	1418	93556	696-04-8	C00906	HMDB0000079
5,6-dihydrouridine	platelet	0.000798239	0.000905562	0.881484	0.387585	0.868741	Nucleotide	Pyrimidine Metabolism, Uracil containing	61833	94312	1361384		HMDB0000497
5alpha-androstan-3beta,17beta-diol disulfate	platelet	0.00290058	0.00310515	0.93412	0.360383	0.868741	Lipid	Androgenic Steroids	37190	90186325	571-20-0	C12525	HMDB00493
adenosine 3',5'-cyclic monophosphate (cAMP)	platelet	-0.000767756	0.000853892	-0.899125	0.378322	0.868741	Nucleotide	Purine Metabolism, Adenine containing	2831	6076	60-92-4	C00575	HMDB0000058
alpha-hydroxyisocaproate	platelet	-0.00118976	0.00130529	-0.911491	0.371917	0.868741	Amino Acid	Leucine, Isoleucine and Valine Metabolism	22132	92779;83697;439960	10303-64-7	C03264	HMDB0000665,HMDB0000624,HMDB00746
alpha-ketoglutaramate*	platelet	0.00140945	0.00149648	0.941839	0.356503	0.868741	Amino Acid	Glutamate Metabolism	62101	48	18465-19-5	C00940	HMDB0001552
benzoate	platelet	-0.00160849	0.00170482	-0.943494	0.355675	0.868741	Xenobiotics	Benzoate Metabolism	15778	243	65-85-0	C00180	HMDB0001870
carnitine of C10H14O2 (5)*	platelet	0.00122092	0.00136771	0.892678	0.38169	0.868741	Partially Characterized Molecules	Partially Characterized Molecules	63650
cholesterol	platelet	-0.000884172	0.000983777	-0.898752	0.378517	0.868741	Lipid	Sterol	63	6432564;11025495;5997	57-88-5	C00187	HMDB0000067
creatine	platelet	-0.00130162	0.0014697	-0.885634	0.385393	0.868741	Amino Acid	Creatine Metabolism	27718	586	57-00-1	C00300	HMDB0000064
dihomo-linolenoylcarnitine (C20:3n3 or 6)*	platelet	0.000906524	0.000934301	0.97027	0.342459	0.868741	Lipid	Fatty Acid Metabolism (Acyl Carnitine, Polyunsaturated)	57521
glucose	platelet	0.00082163	0.000974365	0.843247	0.408165	0.868741	Carbohydrate	Glycolysis, Gluconeogenesis, and Pyruvate Metabolism	48152	5793	50-99-7	C00031	HMDB0000122
glutamine conjugate of C7H12O2*	platelet	0.00277372	0.00320811	0.864598	0.396589	0.868741	Partially Characterized Molecules	Partially Characterized Molecules	63658
glutamine_degradant*	platelet	-0.00151575	0.00178951	-0.847018	0.406105	0.868741	Partially Characterized Molecules	Partially Characterized Molecules	46225		2353-44-8
guaiacol sulfate	platelet	0.00254051	0.00272353	0.932799	0.361049	0.868741	Xenobiotics	Benzoate Metabolism	46111	22473			HMDB0060013
homoarginine	platelet	-0.00141296	0.00168064	-0.840725	0.409547	0.868741	Amino Acid	Urea cycle; Arginine and Proline Metabolism	22137	9085	156-86-5	C01924	HMDB0000670
homocitrulline	platelet	-0.00130751	0.00153643	-0.851008	0.403933	0.868741	Amino Acid	Urea cycle; Arginine and Proline Metabolism	22138	65072	1190-49-4	C02427	HMDB0000679
indoleacetoylcarnitine*	platelet	-0.00200634	0.00238912	-0.839783	0.410064	0.868741	Amino Acid	Tryptophan Metabolism	62279
lactate	platelet	-0.000875062	0.00104246	-0.839419	0.410263	0.868741	Carbohydrate	Glycolysis, Gluconeogenesis, and Pyruvate Metabolism	527	612	79-33-4	C00186	HMDB0000190
leucylglycine	platelet	-0.00106009	0.00124641	-0.850515	0.404201	0.868741	Peptide	Dipeptide	40045	79070	686-50-0		HMDB0028929
linoleate (18:2n6)	platelet	-0.0012619	0.00135223	-0.933203	0.360845	0.868741	Lipid	Long Chain Polyunsaturated Fatty Acid (n3 and n6)	1105	5280450	60-33-3	C01595	HMDB0000673,HMDB0006270
malonate	platelet	-0.00141771	0.00159649	-0.888019	0.384137	0.868741	Lipid	Fatty Acid Synthesis	15872	867	141-82-2;26522-22-85-0	C00383	HMDB0000691
myristate (14:0)	platelet	-0.0011605	0.001347	-0.861545	0.398231	0.868741	Lipid	Long Chain Saturated Fatty Acid	1365	11005	544-63-8	C06424	HMDB0000806
N-(2-furoyl)glycine	platelet	0.00171419	0.0019519	0.878219	0.389316	0.868741	Xenobiotics	Food Component/Plant	31536	21863	5657-19-2;5657-19-2		HMDB0000439
N-acetylvaline	platelet	0.000483822	0.000548727	0.881718	0.387461	0.868741	Amino Acid	Leucine, Isoleucine and Valine Metabolism	1591	66789	96-81-1		HMDB0011757
N-carbamoylvaline	platelet	0.00141321	0.0015771	0.89608	0.379911	0.868741	Amino Acid	Leucine, Isoleucine and Valine Metabolism	62852	448879	26081-00-5
N-methylproline	platelet	-0.00231961	0.00277041	-0.837278	0.41144	0.868741	Amino Acid	Urea cycle; Arginine and Proline Metabolism	37431	643474	475-11-6		HMDB0094696
N6,N6,N6-trimethyllysine	platelet	-0.000944708	0.000986577	-0.957561	0.34869	0.868741	Amino Acid	Lysine Metabolism	1498	440120	23284-33-5	C03793	HMDB0001325
nonanoylcarnitine (C9)	platelet	0.000867899	0.00102097	0.850069	0.404444	0.868741	Lipid	Fatty Acid Metabolism (Acyl Carnitine, Medium Chain)	61775	91825642			HMDB0013288
oleate/vaccenate (18:1)	platelet	-0.0011263	0.00125717	-0.895904	0.380003	0.868741	Lipid	Long Chain Monounsaturated Fatty Acid	52285	637517;445639;5281127;5282761		C01712,C08367,C00712,C21944	HMDB0000207,HMDB0000573,HMDB0003231,HMDB0240219
pentadecanoate (15:0)	platelet	-0.00100959	0.00106061	-0.951893	0.351493	0.868741	Lipid	Long Chain Saturated Fatty Acid	1361	13849	1002-84-2;10002-84-2	C16537	HMDB0000826
pregnanediol-3-glucuronide	platelet	-0.00239446	0.00268608	-0.891431	0.382344	0.868741	Lipid	Progestin Steroids	40708	123796	1852-49-9		HMDB0010318
prolylglycine	platelet	0.00094466	0.00110605	0.854082	0.402264	0.868741	Peptide	Dipeptide	40703	6426709	2578-57-6		HMDB0011178
pseudouridine	platelet	0.000759026	0.000804498	0.943477	0.355683	0.868741	Nucleotide	Pyrimidine Metabolism, Uracil containing	33442	15047	1445-07-4	C02067	HMDB0000767
S-1-pyrroline-5-carboxylate	platelet	-0.00110673	0.00118848	-0.931212	0.361851	0.868741	Amino Acid	Glutamate Metabolism	42370	11966181	2906-39-0	C04322	HMDB0001301
taurocholate	platelet	-0.00242056	0.00278921	-0.867832	0.394854	0.868741	Lipid	Primary Bile Acid Metabolism	18497	46783527;6675	145-42-6	C05122	HMDB0000036
ximenoylcarnitine (C26:1)*	platelet	0.000738871	0.00081545	0.90609	0.374705	0.868741	Lipid	Fatty Acid Metabolism (Acyl Carnitine, Monounsaturated)	57517
arabonate/xylonate	platelet	0.00131959	0.00159416	0.827765	0.416693	0.874264	Carbohydrate	Pentose Metabolism	48255	122045;6602431		C00502,C05411	HMDB0000539
cortisol	platelet	-0.00110555	0.00133539	-0.827883	0.416628	0.874264	Lipid	Corticosteroids	1712	5754	50-23-7	C00735	HMDB0000063
N-acetylisoleucine	platelet	0.000647702	0.000785912	0.824141	0.418705	0.875714	Amino Acid	Leucine, Isoleucine and Valine Metabolism	33967	306109	3077-46-1		HMDB0061684
(12 or 13)-methylmyristate (a15:0 or i15:0)	platelet	-0.000886298	0.00108561	-0.816406	0.423021	0.879966	Lipid	Fatty Acid, Branched	38293	151014	2485-71-4		HMDB0061707
gluconate	platelet	0.00274938	0.00338452	0.81234	0.4253	0.879966	Xenobiotics	Food Component/Plant	587	3085666;10690	527-07-1	C00257	HMDB0000625
N-acetylmethionine	platelet	0.0013472	0.00166113	0.811011	0.426047	0.879966	Amino Acid	Methionine, Cysteine, SAM and Taurine Metabolism	1589	448580	65-82-7	C02712	HMDB0011745
riboflavin (Vitamin B2)	platelet	0.0012431	0.00152906	0.812982	0.42494	0.879966	Cofactors and Vitamins	Riboflavin Metabolism	1827	493570	83-88-5	C00255	HMDB0000244
2-hydroxyarachidate*	platelet	-0.000671709	0.000831103	-0.808213	0.427621	0.880475	Lipid	Fatty Acid, Monohydroxy	61700	5225199
1-methylurate	platelet	0.00174951	0.00218614	0.800272	0.432111	0.885578	Xenobiotics	Xanthine Metabolism	34395	69726	708-79-2	C16359	HMDB0003099
5-dodecenoylcarnitine (C12:1)	platelet	0.000921192	0.00115417	0.798145	0.433318	0.885578	Lipid	Fatty Acid Metabolism (Acyl Carnitine, Monounsaturated)	61769	91825571			HMDB13326
5-methylthioribose	platelet	0.00136084	0.00172968	0.786757	0.439818	0.885578	Amino Acid	Methionine, Cysteine, SAM and Taurine Metabolism	62100	6419710	23656-67-9		HMDB0001087
butyrate/isobutyrate (4:0)	platelet	-0.000992152	0.00126638	-0.783458	0.441712	0.885578	Lipid	Short Chain Fatty Acid	40605	264	109-92-6	C00246	HMDB0000039
docosatrienoate (22:3n3)	platelet	0.000986992	0.00125416	0.786974	0.439693	0.885578	Lipid	Long Chain Polyunsaturated Fatty Acid (n3 and n6)	32417	5312556	59708-86-0	C16534	HMDB0002823
gamma-glutamylphenylalanine	platelet	-0.000973862	0.00124416	-0.782745	0.442121	0.885578	Peptide	Gamma-glutamyl Amino Acid	33422	111299	7432-24-8		HMDB0000594
linoleoyl ethanolamide	platelet	-0.00100722	0.00127377	-0.790741	0.437537	0.885578	Lipid	Endocannabinoid	52608	5283446	68171-52-8		HMDB0012252
N-acetylkynurenine (2)	platelet	0.00188486	0.00239535	0.786881	0.439747	0.885578	Amino Acid	Tryptophan Metabolism	48757	73817779
N1-Methyl-2-pyridone-5-carboxamide	platelet	0.00152021	0.00192266	0.790682	0.437571	0.885578	Cofactors and Vitamins	Nicotinate and Nicotinamide Metabolism	40469	69698	701-44-0	C05842	HMDB0004193
(S)-3-hydroxybutyrylcarnitine	platelet	-0.0011863	0.00166962	-0.710519	0.484847	0.887072	Lipid	Fatty Acid Metabolism (Acyl Carnitine, Hydroxy)	52984	71464477			HMDB0013127
1-carboxyethyltyrosine	platelet	-0.00113241	0.00188647	-0.600278	0.554454	0.887072	Amino Acid	Tyrosine Metabolism	62564
2'-O-methyluridine	platelet	-0.000851053	0.00139839	-0.608596	0.549025	0.887072	Nucleotide	Pyrimidine Metabolism, Uracil containing	57655	102212	2140-76-3
2,3-dihydroxy-5-methylthio-4-pentenoate (DMTPA)*	platelet	0.000991143	0.0013527	0.732714	0.471468	0.887072	Amino Acid	Methionine, Cysteine, SAM and Taurine Metabolism	62805				HMDB0240388
2-piperidinone	platelet	-0.00159284	0.00270013	-0.589915	0.561258	0.887072	Xenobiotics	Food Component/Plant	43400	12665	675-20-7		HMDB0011749
3-carboxy-4-methyl-5-pentyl-2-furanpropionate (3-CMPFP)	platelet	0.000883317	0.00139712	0.632243	0.533744	0.887072	Lipid	Fatty Acid, Dicarboxylate	61871	194501			HMDB0061643
3-hydroxybutyroylglycine	platelet	0.00144587	0.00189343	0.763627	0.453201	0.887072	Lipid	Fatty Acid Metabolism (Acyl Glycine)	62064
3-hydroxyisobutyrate	platelet	-0.000680837	0.00106817	-0.637388	0.53045	0.887072	Amino Acid	Leucine, Isoleucine and Valine Metabolism	1549	11966314	2068-83-9	C01188,C06001	HMDB0000023,HMDB0000336
3-hydroxystachydrine*	platelet	-0.00254309	0.00353328	-0.719751	0.479256	0.887072	Xenobiotics	Food Component/Plant	62062	46173781		C10151
3-methyl-2-oxobutyrate	platelet	-0.000597315	0.000984068	-0.606986	0.550074	0.887072	Amino Acid	Leucine, Isoleucine and Valine Metabolism	44526	49	3715-29-5	C00141	HMDB0000019
3-methylcytidine	platelet	-0.000608567	0.00099828	-0.609616	0.548362	0.887072	Nucleotide	Pyrimidine Metabolism, Cytidine containing	35132	14237477	21028-20-6		HMDB0240577
3-methylhistidine	platelet	-0.00148517	0.00207101	-0.71712	0.480845	0.887072	Amino Acid	Histidine Metabolism	15677	64969	368-16-1	C01152	HMDB0000479
4-acetamidobutanoate	platelet	0.00131231	0.00189473	0.692609	0.495802	0.887072	Amino Acid	Polyamine Metabolism	1558	18189	3025-96-5	C02946	HMDB0003681
4-chlorobenzoic acid	platelet	-0.000588893	0.000771762	-0.763051	0.453538	0.887072	Xenobiotics	Chemical	63988	6318	74-11-3	C02370
4-hydroxy-2-oxoglutaric acid	platelet	-0.000803159	0.00128467	-0.625185	0.538281	0.887072	Lipid	Fatty Acid, Dicarboxylate	40062	599	1187-99-1	C01127	HMDB0002070
4-hydroxyphenylacetate	platelet	-0.00162047	0.00256865	-0.630865	0.534628	0.887072	Amino Acid	Phenylalanine Metabolism	541	127	156-38-7	C00642	HMDB0000020
4-hydroxyphenylpyruvate	platelet	0.00131557	0.00189338	0.694825	0.494439	0.887072	Amino Acid	Tyrosine Metabolism	1669	979	156-39-8	C01179	HMDB0000707
4-methyl-2-oxopentanoate	platelet	-0.000898084	0.00129595	-0.692991	0.495567	0.887072	Amino Acid	Leucine, Isoleucine and Valine Metabolism	22116	70	816-66-0	C00233	HMDB0000695
6-bromotryptophan	platelet	-0.000903515	0.00150788	-0.599197	0.555162	0.887072	Amino Acid	Tryptophan Metabolism	62503	9856996
7-HOCA	platelet	-0.00058128	0.00100258	-0.579781	0.567953	0.887072	Lipid	Sterol	36776	3081085	115538-85-7	C17337	HMDB0012458
acetylcarnitine (C2)	platelet	-0.000365625	0.000633453	-0.577194	0.569668	0.887072	Lipid	Fatty Acid Metabolism (Acyl Carnitine, Short Chain)	32198	7045767	5080-50-2	C02571	HMDB0000201
adipoylcarnitine (C6-DC)	platelet	0.00152191	0.00214354	0.709997	0.485164	0.887072	Lipid	Fatty Acid Metabolism (Acyl Carnitine, Dicarboxylate)	52988	71296139			HMDB0061677
androstenediol (3alpha, 17alpha) monosulfate (3)	platelet	0.00171572	0.00276679	0.620112	0.541555	0.887072	Lipid	Androgenic Steroids	37209
azelate (C9-DC)	platelet	0.000541078	0.00088342	0.61248	0.546499	0.887072	Lipid	Fatty Acid, Dicarboxylate	18362	2266	123-99-9	C08261	HMDB0000784
beta-hydroxyisovaleroylcarnitine	platelet	-0.000789969	0.00130205	-0.606711	0.550253	0.887072	Amino Acid	Leucine, Isoleucine and Valine Metabolism	35433		99159-87-2
caproate (6:0)	platelet	-0.000526241	0.000915649	-0.574719	0.571312	0.887072	Lipid	Medium Chain Fatty Acid	32489	8892	142-62-1	C01585	HMDB0000535
carnitine	platelet	-0.000873053	0.00117452	-0.74333	0.465146	0.887072	Lipid	Carnitine Metabolism	15500	288	461-05-2	C00487,C00308	HMDB0000062
carotene diol (1)	platelet	-0.000922283	0.00152667	-0.604113	0.551948	0.887072	Cofactors and Vitamins	Vitamin A Metabolism	57635
catechol sulfate	platelet	0.00166041	0.00287688	0.577157	0.569693	0.887072	Xenobiotics	Benzoate Metabolism	35320	3083879	4918-96-1		HMDB0059724
cerotoylcarnitine (C26)*	platelet	0.000692917	0.0011368	0.609534	0.548415	0.887072	Lipid	Fatty Acid Metabolism (Acyl Carnitine, Long Chain Saturated)	57516	53477828			HMDB0006347
citraconate/glutaconate	platelet	-0.00104317	0.00138944	-0.750784	0.460738	0.887072	Energy	TCA Cycle	47076	643798;5280498		C02226,C02214	HMDB0000620,HMDB0000634
citramalate	platelet	0.000523932	0.000866582	0.604597	0.551632	0.887072	Amino Acid	Glutamate Metabolism	22158	1081	1583974	C00815	HMDB0000426
decadienedioic acid (C10:2-DC)	platelet	0.00203201	0.00263251	0.771891	0.448392	0.887072	Lipid	Fatty Acid, Dicarboxylate	63685	17789717
decanoylcarnitine (C10)	platelet	0.000633397	0.000977127	0.648224	0.523549	0.887072	Lipid	Fatty Acid Metabolism (Acyl Carnitine, Medium Chain)	33941	10245190	1492-27-9		HMDB0000651
dibutyl sulfosuccinate	platelet	0.00184535	0.00300382	0.614335	0.545295	0.887072	Xenobiotics	Chemical	63841	423891	5144-51-4
dihomolinolenate (20:3n3 or 3n6)	platelet	-0.000757426	0.00120185	-0.630219	0.535043	0.887072	Lipid	Long Chain Polyunsaturated Fatty Acid (n3 and n6)	35718	5280581	17046-59-2	C03242	HMDB0002925
dihomo-linoleoylcarnitine (C20:2)*	platelet	0.000559913	0.000948959	0.590029	0.561183	0.887072	Lipid	Fatty Acid Metabolism (Acyl Carnitine, Polyunsaturated)	57520
dodecadienoate (12:2)*	platelet	-0.000805851	0.00135588	-0.59434	0.558348	0.887072	Lipid	Fatty Acid, Dicarboxylate	62276	25480
dopamine 3-O-sulfate	platelet	0.000829977	0.00124087	0.668865	0.51054	0.887072	Amino Acid	Tyrosine Metabolism	48407	122136		C13690	HMDB0006275
EDTA	platelet	-0.00049352	0.000846403	-0.583079	0.56577	0.887072	Xenobiotics	Chemical	22163	6049	60-00-4	C00284	HMDB0015109
eicosenoylcarnitine (C20:1)*	platelet	0.000672516	0.00107078	0.628061	0.53643	0.887072	Lipid	Fatty Acid Metabolism (Acyl Carnitine, Monounsaturated)	57519
epiandrosterone sulfate	platelet	0.0020584	0.00335662	0.613236	0.546008	0.887072	Lipid	Androgenic Steroids	33973	9929317	22229-22-7	C04555	HMDB0062657
erythritol	platelet	0.00111602	0.00148632	0.75086	0.460694	0.887072	Xenobiotics	Food Component/Plant	20699	222285	149-32-6	C00503	HMDB0002994
erythronate*	platelet	0.000642159	0.000990838	0.648097	0.52363	0.887072	Carbohydrate	Aminosugar Metabolism	42420	2781043	88759-55-1		HMDB0000613
FAD	platelet	0.000648755	0.000995057	0.651977	0.52117	0.887072	Cofactors and Vitamins	Riboflavin Metabolism	2134	643975	146-14-5;84366-81-4	C00016	HMDB0001248
gamma-glutamyltyrosine	platelet	-0.000647552	0.00102058	-0.634491	0.532304	0.887072	Peptide	Gamma-glutamyl Amino Acid	2734	94340	7432-23-7		HMDB0011741
glycoursodeoxycholic acid sulfate (1)	platelet	-0.0030941	0.00479999	-0.644605	0.525848	0.887072	Lipid	Secondary Bile Acid Metabolism	63731
heme	platelet	-0.00114485	0.00167285	-0.684368	0.500889	0.887072	Cofactors and Vitamins	Hemoglobin and Porphyrin Metabolism	41754	26945	14875-96-8	C00032	HMDB0003178
hippurate	platelet	0.00201577	0.00297959	0.676528	0.505757	0.887072	Xenobiotics	Benzoate Metabolism	15753	464	495-69-2	C01586	HMDB0000714
hydantoin-5-propionate	platelet	0.00122332	0.00194696	0.628325	0.53626	0.887072	Amino Acid	Histidine Metabolism	40473	782	5624-26-0	C05565	HMDB0001212
hydroxy-CMPF*	platelet	-0.0016943	0.00261576	-0.647729	0.523863	0.887072	Lipid	Fatty Acid, Dicarboxylate	62277
hypotaurine	platelet	0.000837052	0.00128533	0.651232	0.521642	0.887072	Amino Acid	Methionine, Cysteine, SAM and Taurine Metabolism	590	107812	300-84-5	C00519	HMDB0000965
imidazole lactate	platelet	-0.000927391	0.0012394	-0.748258	0.462229	0.887072	Amino Acid	Histidine Metabolism	15716	793	14403-45-3	C05568	HMDB0002320
indoleacetate	platelet	-0.00160419	0.00207639	-0.772587	0.447988	0.887072	Amino Acid	Tryptophan Metabolism	27513	802	6505-45-9	C00954	HMDB0000197
isoleucylglycine	platelet	-0.000815438	0.00107164	-0.760926	0.45478	0.887072	Peptide	Dipeptide	40008	342532	868-28-0		HMDB0028907
isovalerate (C5)	platelet	0.000973429	0.00145173	0.670531	0.509498	0.887072	Amino Acid	Leucine, Isoleucine and Valine Metabolism	44656	10430	503-74-2	C08262	HMDB0000718
linolenate (18:3n3 or 3n6)	platelet	-0.000879351	0.00148731	-0.591235	0.560389	0.887072	Lipid	Long Chain Polyunsaturated Fatty Acid (n3 and n6)	34035	5280933;5280934		C06426,C06427	HMDB0001388,HMDB0003073
linoleoylcarnitine (C18:2)*	platelet	0.000617319	0.000910722	0.677834	0.504944	0.887072	Lipid	Fatty Acid Metabolism (Acyl Carnitine, Polyunsaturated)	46223	6450015	36816-10-1		HMDB0006469
lyxonate	platelet	0.000747526	0.00123531	0.605131	0.551283	0.887072	Carbohydrate	Pentose Metabolism	61858
maleate	platelet	0.000938929	0.00126398	0.742834	0.465441	0.887072	Lipid	Fatty Acid, Dicarboxylate	20676	444266	110-16-7	C01384	HMDB0000176
mead acid (20:3n9)	platelet	-0.000845799	0.00125279	-0.675132	0.506626	0.887072	Lipid	Long Chain Polyunsaturated Fatty Acid (n3 and n6)	35174	5312531	20590-32-3		HMDB0010378
N,N,N-trimethyl-5-aminovalerate	platelet	-0.00113314	0.00163001	-0.69517	0.494226	0.887072	Amino Acid	Lysine Metabolism	57687	14274897
N-acetyl-2-aminooctanoate*	platelet	-0.00117821	0.0017212	-0.684531	0.500788	0.887072	Lipid	Fatty Acid, Amino	62059	95555			HMDB0059745
N-acetyl-isoputreanine	platelet	0.00105133	0.00138337	0.759974	0.455338	0.887072	Amino Acid	Polyamine Metabolism	62309	131802901
N-acetylglucosamine/N-acetylgalactosamine	platelet	0.000539726	0.000739767	0.729589	0.473338	0.887072	Carbohydrate	Aminosugar Metabolism	46539	84265;439174		C01074	HMDB0000212,HMDB0000215
N-acetylglutamate	platelet	0.000746832	0.00114283	0.653494	0.52021	0.887072	Amino Acid	Glutamate Metabolism	15720	70914	1430871	C00624	HMDB0001138
N-acetylmethionine sulfoxide	platelet	0.000890762	0.00153994	0.578441	0.568841	0.887072	Amino Acid	Methionine, Cysteine, SAM and Taurine Metabolism	45428	11902949	108646-71-5
N-acetylphenylalanine	platelet	-0.00106249	0.00179092	-0.593266	0.559054	0.887072	Amino Acid	Phenylalanine Metabolism	33950	74839	2018-61-3	C03519	HMDB0000512
N-acetyltaurine	platelet	0.000645612	0.00106858	0.604179	0.551905	0.887072	Amino Acid	Methionine, Cysteine, SAM and Taurine Metabolism	48187	159864			HMDB0240253
N-carbamoylalanine	platelet	0.001094	0.0015019	0.728408	0.474047	0.887072	Amino Acid	Alanine and Aspartate Metabolism	52340	426409	77340-50-2
N-formylanthranilic acid	platelet	0.00124096	0.00166285	0.746289	0.463394	0.887072	Amino Acid	Tryptophan Metabolism	43549	101399	3342-77-6	C05653	HMDB0004089
N-oxalyl glycine (NOG)	platelet	-0.000719432	0.00108973	-0.660195	0.515982	0.887072	Xenobiotics	Food Component/Plant	57776	3080614
N2,N2-dimethylguanosine	platelet	0.000976142	0.00135306	0.721434	0.47824	0.887072	Nucleotide	Purine Metabolism, Guanine containing	35137	135501639	2140-67-2		HMDB0004824
oleoyl ethanolamide	platelet	-0.000807668	0.00108822	-0.742194	0.465821	0.887072	Lipid	Endocannabinoid	38102	5283454	11-58-0;111-58-0		HMDB0002088
oleoylcarnitine (C18:1)	platelet	0.000498122	0.000802882	0.620417	0.541358	0.887072	Lipid	Fatty Acid Metabolism (Acyl Carnitine, Monounsaturated)	35160	6441392	38677-66-6		HMDB0005065
oleoylcholine	platelet	0.00132168	0.001825	0.724209	0.476569	0.887072	Lipid	Fatty Acid Metabolism (Acyl Choline)	53260	59040790			HMDB0240596
ornithine	platelet	-0.000660682	0.00096557	-0.684241	0.500968	0.887072	Amino Acid	Urea cycle; Arginine and Proline Metabolism	1493	6262	3184-13-2	C00077	HMDB0000214
orotidine	platelet	0.00139937	0.00182331	0.767488	0.45095	0.887072	Nucleotide	Pyrimidine Metabolism, Orotate containing	35172	92751	314-50-1		HMDB0000788
oxindolylalanine	platelet	0.000917414	0.0013813	0.664165	0.513486	0.887072	Amino Acid	Tryptophan Metabolism	64568	20977764
p-cresol glucuronide*	platelet	-0.00257137	0.00343248	-0.74913	0.461714	0.887072	Amino Acid	Tyrosine Metabolism	48841	154035	17680-99-8		HMDB0011686
palmitoyl-sphingosine-phosphoethanolamine (d18:1/16:0)	platelet	0.000638616	0.000887893	0.719249	0.479559	0.887072	Lipid	Ceramide PEs	62984
picolinoylglycine	platelet	0.00100628	0.00165	0.60987	0.548196	0.887072	Lipid	Fatty Acid Metabolism (Acyl Glycine)	63057	11788622	5616-29-5		HMDB0059766
pregnenediol sulfate (C21H34O5S)*	platelet	-0.00123158	0.00205009	-0.600743	0.55415	0.887072	Lipid	Pregnenolone Steroids	32619	105074	1247-64-9	C18044	HMDB0000774
proline	platelet	0.000512358	0.000767563	0.667513	0.511386	0.887072	Amino Acid	Urea cycle; Arginine and Proline Metabolism	1898	145742;614;8988	147-85-3	C00148,C000763	HMDB0000162,HMDB0003411
propionylcarnitine (C3)	platelet	-0.000711169	0.00118931	-0.597966	0.555969	0.887072	Lipid	Fatty Acid Metabolism (also BCAA Metabolism)	32452	107738	17298-37-2	C03017	HMDB0000824
pyridoxate	platelet	0.00152883	0.00249096	0.613749	0.545676	0.887072	Cofactors and Vitamins	Vitamin B6 Metabolism	31555	6723	82-82-6	C00847	HMDB0000017
retinol (Vitamin A)	platelet	0.00146564	0.00189807	0.772178	0.448225	0.887072	Cofactors and Vitamins	Vitamin A Metabolism	1806	445354	68-26-8	C00473	HMDB0000305
S-methylcysteine	platelet	-0.000741696	0.00107057	-0.692803	0.495682	0.887072	Amino Acid	Methionine, Cysteine, SAM and Taurine Metabolism	39592	88180;7058174;24417	1187-84-4		HMDB0002108
sarcosine	platelet	-0.000609915	0.000814552	-0.748774	0.461924	0.887072	Amino Acid	Glycine, Serine and Threonine Metabolism	1516	1088	107-97-1	C00213	HMDB0000271
sebacate (C10-DC)	platelet	0.000580923	0.00100497	0.578052	0.5691	0.887072	Lipid	Fatty Acid, Dicarboxylate	32398	5192	111-20-6	C08277	HMDB0000792
stachydrine	platelet	-0.00247483	0.00423254	-0.584716	0.564688	0.887072	Xenobiotics	Food Component/Plant	34384	115244	4136-37-2	C10172	HMDB0004827
theobromine	platelet	0.00240691	0.00406053	0.592757	0.559388	0.887072	Xenobiotics	Xanthine Metabolism	18392	5429	83-67-0	C07480	HMDB0002825
tiglyl carnitine (C5)	platelet	0.000737025	0.0012795	0.576025	0.570445	0.887072	Amino Acid	Leucine, Isoleucine and Valine Metabolism	35428	22833596	64191-86-2		HMDB0002366
hydroxyproline	platelet	-0.000524873	0.000802658	-0.653919	0.519941	0.887072	Amino Acid	Urea cycle; Arginine and Proline Metabolism	32306	5810	51-35-4	C01157	HMDB0000725
undecenoylcarnitine (C11:1)	platelet	-0.000738534	0.00113195	-0.652442	0.520876	0.887072	Lipid	Fatty Acid Metabolism (Acyl Carnitine, Monounsaturated)	63613
urea	platelet	-0.00064438	0.000874995	-0.736438	0.469245	0.887072	Amino Acid	Urea cycle; Arginine and Proline Metabolism	1670	1176	57-13-6	C00086	HMDB0000294
dodecanedioate (C12)	platelet	-0.000875352	0.00154206	-0.567651	0.57602	0.891377	Lipid	Fatty Acid, Dicarboxylate	32388	12736	693-23-2	C02678	HMDB0000623
stearidonate (18:4n3)	platelet	-0.000739382	0.00130512	-0.566522	0.576773	0.891377	Lipid	Long Chain Polyunsaturated Fatty Acid (n3 and n6)	33969	5312508	111174-40-4	C16300	HMDB0006547
arachidonate (20:4n6)	platelet	-0.000745765	0.00133589	-0.558252	0.58231	0.895758	Lipid	Long Chain Polyunsaturated Fatty Acid (n3 and n6)	1110	444899	506-32-1	C00219	HMDB0001043
trigonelline (N'-methylnicotinate)	platelet	-0.00166972	0.00298169	-0.559991	0.581144	0.895758	Cofactors and Vitamins	Nicotinate and Nicotinamide Metabolism	32401	5570	535-83-1	C01004	HMDB0000875
N-acetylproline	platelet	0.000869271	0.00156761	0.55452	0.584817	0.897531	Amino Acid	Urea cycle; Arginine and Proline Metabolism	34387	322640	1074-79-9		HMDB0094701
(R)-3-hydroxybutyrylcarnitine	platelet	0.00103426	0.0019353	0.534418	0.598412	0.901625	Lipid	Fatty Acid Metabolism (Acyl Carnitine, Hydroxy)	43264	53481617			HMDB0013127
16-hydroxypalmitate	platelet	0.000480738	0.000899689	0.534338	0.598467	0.901625	Lipid	Fatty Acid, Monohydroxy	39609	10466	506-13-8	C18218	HMDB0006294
3-hydroxyhexanoate	platelet	0.000585012	0.00109438	0.534558	0.598317	0.901625	Lipid	Fatty Acid, Monohydroxy	53230	151492	10191-24-9		HMDB0061652,HMDB0010718
adipate	platelet	0.000914155	0.00169326	0.539877	0.594705	0.901625	Lipid	Fatty Acid, Dicarboxylate	21134	196	124-04-9	C06104	HMDB0000448
alpha-hydroxyisovalerate	platelet	0.000639528	0.00118514	0.539623	0.594877	0.901625	Amino Acid	Leucine, Isoleucine and Valine Metabolism	33937	99823	600-37-3		HMDB0000407
glutamine	platelet	0.000336271	0.000620276	0.542131	0.593178	0.901625	Amino Acid	Glutamate Metabolism	53	5961	56-85-9	C00064	HMDB0000641
m-tyramine sulfate	platelet	-0.000308353	0.000579077	-0.532491	0.599724	0.901625	Amino Acid	Tyrosine Metabolism	48417		175727-14-7
N6-succinyladenosine	platelet	0.000795855	0.00148372	0.536391	0.597071	0.901625	Nucleotide	Purine Metabolism, Adenine containing	48130	165243	4542-23-8		HMDB0000912
phenyllactate (PLA)	platelet	-0.00116916	0.00219075	-0.533679	0.598915	0.901625	Amino Acid	Phenylalanine Metabolism	22130	3848	828-01-3	C05607	HMDB0000779,HMDB0000563
aconitate [cis or trans]	platelet	0.000350454	0.000664089	0.527722	0.602975	0.904462	Energy	TCA Cycle	46173	643757;444212		C02341,C004174	HMDB0000958,HMDB000072
arabitol/xylitol	platelet	0.000580164	0.00115209	0.503573	0.619567	0.925577	Carbohydrate	Pentose Metabolism	48885	6912;94154		C00542,C01904,C00379	HMDB0002917,HMDB0001851,HMDB0000568
myristoleate (14:1n5)	platelet	-0.000818575	0.00162683	-0.503173	0.619843	0.925577	Lipid	Long Chain Monounsaturated Fatty Acid	32418	5281119	544-64-9	C08322	HMDB0002000
3-aminoisobutyrate	platelet	0.000911609	0.00194713	0.468181	0.64426	0.926145	Nucleotide	Pyrimidine Metabolism, Thymine containing	1566	64956	10569-72-9;214139-20-5	C05145	HMDB0002166
3-methylglutarylcarnitine (2)	platelet	0.00107622	0.00227029	0.474047	0.640137	0.926145	Amino Acid	Leucine, Isoleucine and Valine Metabolism	46548	128145			HMDB0000552
5-hydroxyhexanoate	platelet	0.0003987	0.0008401	0.474586	0.639759	0.926145	Lipid	Fatty Acid, Monohydroxy	31938	170748	44843-89-2		HMDB0000525,HMDB0000409
androsterone sulfate	platelet	0.00150031	0.00322548	0.465144	0.646399	0.926145	Lipid	Androgenic Steroids	31591	159663	2479-86-9		HMDB0002759
arginine	platelet	0.000643104	0.00136917	0.469703	0.643189	0.926145	Amino Acid	Urea cycle; Arginine and Proline Metabolism	1638	6322	1119-34-2	C00062	HMDB0000517
beta-sitosterol	platelet	0.000867096	0.00184331	0.470403	0.642698	0.926145	Lipid	Sterol	27414	222284	83-46-5	C01753	HMDB0000852
caprylate (8:0)	platelet	0.000707424	0.00150915	0.468755	0.643856	0.926145	Lipid	Medium Chain Fatty Acid	32492	379	124-07-2	C06423	HMDB0000482
dihomolinoleate (20:2n6)	platelet	-0.000537414	0.00111354	-0.48262	0.634133	0.926145	Lipid	Long Chain Polyunsaturated Fatty Acid (n3 and n6)	17805	6439848	2091-39-6	C16525	HMDB0005060
ectoine	platelet	-0.00091393	0.00199673	-0.457714	0.651646	0.926145	Xenobiotics	Chemical	35651	126041	96702-03-3	C06231
gamma-carboxyglutamate	platelet	0.000495007	0.0010559	0.468801	0.643824	0.926145	Amino Acid	Glutamate Metabolism	38754	40772	56271-99-9		HMDB0041900
glycodeoxycholate 3-sulfate	platelet	-0.00106691	0.00214543	-0.497296	0.623914	0.926145	Lipid	Secondary Bile Acid Metabolism	52975	101602538
hydroxyasparagine	platelet	0.000543975	0.00114575	0.474777	0.639625	0.926145	Amino Acid	Alanine and Aspartate Metabolism	62060	15991574		C20631	HMDB32332
isovalerylcarnitine (C5)	platelet	-0.000809729	0.00177886	-0.455196	0.653429	0.926145	Amino Acid	Leucine, Isoleucine and Valine Metabolism	34407	169235	31023-24-2	C20826	HMDB0000688
kynurenine	platelet	-0.000660702	0.00141287	-0.467633	0.644647	0.926145	Amino Acid	Tryptophan Metabolism	15140	161166	2922-83-0	C00328	HMDB0000684
leucine	platelet	-0.000428547	0.000862808	-0.496689	0.624335	0.926145	Amino Acid	Leucine, Isoleucine and Valine Metabolism	60	6106	61-90-5	C00123	HMDB0000687
methylsuccinoylcarnitine	platelet	0.00124038	0.00256968	0.482698	0.634078	0.926145	Amino Acid	Leucine, Isoleucine and Valine Metabolism	53031
N,N,N-trimethyl-alanylproline betaine (TMAP)	platelet	0.000733468	0.00156841	0.46765	0.644634	0.926145	Amino Acid	Urea cycle; Arginine and Proline Metabolism	62947				HMDB0240365
1-methyladenosine	platelet	-0.000346306	0.00070628	-0.490324	0.628759	0.926145	Nucleotide	Purine Metabolism, Adenine containing	15650	27476	15763-06-1	C02494	HMDB0003331
octanoylcarnitine (C8)	platelet	0.000535663	0.00112729	0.475177	0.639345	0.926145	Lipid	Fatty Acid Metabolism (Acyl Carnitine, Medium Chain)	33936	11953814;123701	3671-77-0	C02838	HMDB0000791
pantoate	platelet	0.000886494	0.00182674	0.485289	0.632269	0.926145	Cofactors and Vitamins	Pantothenate and CoA Metabolism	63061	5289105	470-29-1	C00522
prolylhydroxyproline	platelet	-0.000695885	0.00152455	-0.456453	0.652539	0.926145	Amino Acid	Urea cycle; Arginine and Proline Metabolism	35127	11902893	18684-24-7		HMDB0006695
suberoylcarnitine (C8-DC)	platelet	0.00103707	0.00228055	0.454743	0.65375	0.926145	Lipid	Fatty Acid Metabolism (Acyl Carnitine, Dicarboxylate)	52990
taurochenodeoxycholic acid 3-sulfate	platelet	-0.00151478	0.00330025	-0.45899	0.650744	0.926145	Lipid	Secondary Bile Acid Metabolism	62890	52931550			HMDB0002486
vanillylmandelate (VMA)	platelet	-0.000813141	0.00178459	-0.455646	0.65311	0.926145	Amino Acid	Tyrosine Metabolism	1567	1245	55-10-7	C05584	HMDB0000291
3-hydroxybutyrate (BHBA)	platelet	0.00114525	0.00254259	0.450428	0.656809	0.928496	Lipid	Ketone Bodies	542	441;94318;92135	625-72-9	C03197,C01089	HMDB0000011,HMDB0000357,HMDB0000442
myristoleoylcarnitine (C14:1)*	platelet	0.000598173	0.00133981	0.446463	0.659627	0.930495	Lipid	Fatty Acid Metabolism (Acyl Carnitine, Monounsaturated)	48182	129691961	889848-55-9		HMDB0240588
gamma-tocopherol/beta-tocopherol	platelet	-0.000612213	0.00138326	-0.442588	0.662385	0.932401	Cofactors and Vitamins	Tocopherol Metabolism	52473			C14152,C02483	HMDB0006335,HMDB0001492
2-aminoadipate	platelet	-0.000379052	0.000865216	-0.4381	0.665585	0.933173	Amino Acid	Lysine Metabolism	6146	92136	542-32-5;1118-90-7	C00956	HMDB0000510
2-pyrrolidinone	platelet	0.0009546	0.00219988	0.433933	0.668563	0.933173	Amino Acid	Glutamate Metabolism	31675	12025	616-45-5		HMDB0002039
6-oxopiperidine-2-carboxylate	platelet	0.000642397	0.00147632	0.435133	0.667705	0.933173	Amino Acid	Lysine Metabolism	43231	3014237	34622-39-4		HMDB0061705
hexadecanedioate (C16)	platelet	-0.000632161	0.00144501	-0.437479	0.666029	0.933173	Lipid	Fatty Acid, Dicarboxylate	35678	10459	505-54-4	C19615	HMDB0000672
cholesterol sulfate	platelet	-0.000490746	0.00115928	-0.423319	0.676172	0.937298	Lipid	Sterol	35324	65076	2864-50-8	C18043	HMDB00653
methyl indole-3-acetate	platelet	-0.000914031	0.00213697	-0.427723	0.673011	0.937298	Xenobiotics	Food Component/Plant	1584	74706	1912-33-0		HMDB0029738
N-acetylglycine	platelet	0.000603378	0.00141781	0.425572	0.674554	0.937298	Amino Acid	Glycine, Serine and Threonine Metabolism	27710	10972	543-24-8		HMDB0000532
taurodeoxycholic acid 3-sulfate	platelet	0.0011899	0.00282016	0.421927	0.677173	0.937298	Lipid	Secondary Bile Acid Metabolism	62889
2,6-dihydroxybenzoic acid	platelet	0.00103916	0.00251279	0.413549	0.683208	0.937395	Xenobiotics	Drug - Topical Agents	63042	9338	303-07-1		HMDB0013676
cortisone	platelet	-0.000684281	0.00164123	-0.416933	0.680768	0.937395	Lipid	Corticosteroids	1769	222786	53-06-5	C00762	HMDB0002802
dimethyl sulfone	platelet	-0.000745248	0.00180877	-0.412019	0.684313	0.937395	Xenobiotics	Chemical	43424	6213	67-71-0	C11142	HMDB0004983
lysine	platelet	-0.000346169	0.000826274	-0.418951	0.679314	0.937395	Amino Acid	Lysine Metabolism	1301	5962	56-87-1	C00047,C00739	HMDB0003405
margaroylcarnitine (C17)*	platelet	0.000402771	0.000974538	0.413294	0.683392	0.937395	Lipid	Fatty Acid Metabolism (Acyl Carnitine, Long Chain Saturated)	57512	53477803	106182-29-0		HMDB0006210
methylsuccinate	platelet	0.000411381	0.00100459	0.409502	0.686131	0.937948	Amino Acid	Leucine, Isoleucine and Valine Metabolism	15745	10349	498-21-5		HMDB0001844
3-methyl-2-oxovalerate	platelet	0.000439793	0.00108061	0.406985	0.687951	0.938501	Amino Acid	Leucine, Isoleucine and Valine Metabolism	15676	440877;439286	1460-34-0;51829-07-3	C00671,C06008,C03465	HMDB0000491
1-carboxyethylisoleucine	platelet	-0.000701577	0.00180725	-0.388202	0.701598	0.941204	Amino Acid	Leucine, Isoleucine and Valine Metabolism	62558
2-ketocaprylate	platelet	-0.000838701	0.00211989	-0.395635	0.696185	0.941204	Amino Acid	Leucine, Isoleucine and Valine Metabolism	63120	67600	328-51-8		HMDB13211
3-hydroxyoleoylcarnitine	platelet	0.000405098	0.00103176	0.392627	0.698373	0.941204	Lipid	Fatty Acid Metabolism (Acyl Carnitine, Hydroxy)	61840	129637446
5-oxoproline	platelet	0.000344479	0.000874117	0.394088	0.69731	0.941204	Amino Acid	Glutathione Metabolism	1494	439685;7405	98-79-3	C01879,C02237	HMDB0000267
cis-4-decenoate (10:1n6)*	platelet	-0.000538954	0.00136032	-0.396196	0.695777	0.941204	Lipid	Medium Chain Fatty Acid	62873	5282726	505-90-8		HMDB0004980
creatinine	platelet	0.000190563	0.000496571	0.383758	0.704842	0.941204	Amino Acid	Creatine Metabolism	513	588	60-27-5	C00791	HMDB0000562
gamma-glutamylglycine	platelet	0.000403808	0.00104234	0.387406	0.702178	0.941204	Peptide	Gamma-glutamyl Amino Acid	33949	100099	1948-29-4		HMDB0011667
gamma-glutamylvaline	platelet	0.000375013	0.000971029	0.386202	0.703057	0.941204	Peptide	Gamma-glutamyl Amino Acid	43829	7015683	2746-34-1		HMDB0011172
o-cresol sulfate	platelet	0.000690275	0.00180327	0.382791	0.705548	0.941204	Xenobiotics	Benzoate Metabolism	36845	11615528			HMDB0011635
pregnen-diol disulfate*	platelet	0.000494549	0.00129193	0.382799	0.705542	0.941204	Lipid	Pregnenolone Steroids	32562
quinolinate	platelet	0.000937407	0.00236558	0.396269	0.695724	0.941204	Cofactors and Vitamins	Nicotinate and Nicotinamide Metabolism	1899	1066	89-00-9	C03722	HMDB0000232
alpha-ketoglutarate	platelet	-0.000258665	0.000681034	-0.379812	0.707727	0.942215	Energy	TCA Cycle	528	51	305-72-6;328-50-7;22202-68-2	C00026	HMDB0000208
alpha-tocopherol	platelet	0.000294772	0.000784678	0.37566	0.710768	0.94256	Cofactors and Vitamins	Tocopherol Metabolism	1561	86472	59-02-9;10191-41-0	C02477	HMDB0001893
hexanoylcarnitine (C6)	platelet	-0.000477654	0.00127179	-0.375576	0.710829	0.94256	Lipid	Fatty Acid Metabolism (Acyl Carnitine, Medium Chain)	32328	6426853	6920-35-0		HMDB0000756
3-hydroxyoctanoylcarnitine (1)	platelet	0.000428387	0.00116521	0.367647	0.71665	0.944213	Lipid	Fatty Acid Metabolism (Acyl Carnitine, Hydroxy)	64393
cis-3,4-methyleneheptanoylcarnitine	platelet	0.000432639	0.00116954	0.369923	0.714977	0.944213	Lipid	Fatty Acid Metabolism (Acyl Carnitine, Medium Chain)	64389
dimethylarginine (ADMA + SDMA)	platelet	-0.000266021	0.000726596	-0.36612	0.717773	0.944213	Amino Acid	Urea cycle; Arginine and Proline Metabolism	36808	123831;169148	102783-24-4	C21189,C03626	HMDB0003334,HMDB0001539
propionylglycine (C3)	platelet	0.000579496	0.00158056	0.36664	0.71739	0.944213	Lipid	Fatty Acid Metabolism (also BCAA Metabolism)	31932	98681	21709-90-0		HMDB0000783
cysteinylglycine	platelet	0.000679864	0.00186766	0.364019	0.719319	0.944373	Amino Acid	Glutathione Metabolism	35637	439498	19246-18-5	C01419	HMDB0000078
2-hydroxyoctanoate	platelet	-0.000589722	0.00169469	-0.347983	0.731161	0.947535	Lipid	Fatty Acid, Monohydroxy	22036	5312860;6995013;94180	617-73-2		HMDB0002264
2-methoxyacetaminophen sulfate*	platelet	0.00110396	0.00315311	0.350118	0.72958	0.947535	Xenobiotics	Drug - Analgesics, Anesthetics	47031	86290014			HMDB0062550
arachidoylcarnitine (C20)*	platelet	0.000328633	0.000920964	0.356835	0.724615	0.947535	Lipid	Fatty Acid Metabolism (Acyl Carnitine, Long Chain Saturated)	57513	53477833			HMDB0006460
GlcNAc sulfate conjugate of C21H34O2 steroid	platelet	-0.000877907	0.00252457	-0.347745	0.731336	0.947535	Partially Characterized Molecules	Partially Characterized Molecules	63699
glycine conjugate of C10H14O2 (1)*	platelet	0.00043219	0.0012517	0.345283	0.733161	0.947535	Partially Characterized Molecules	Partially Characterized Molecules	62146
pantothenate (Vitamin B5)	platelet	-0.000445128	0.00128615	-0.346093	0.732561	0.947535	Cofactors and Vitamins	Pantothenate and CoA Metabolism	1508	6613	137-08-6	C00864	HMDB0000210
phenylacetylcarnitine	platelet	-0.00110114	0.00316725	-0.347664	0.731397	0.947535	Peptide	Acetylated Peptides	48425	101724840	287108-21-8
succinate	platelet	0.000486535	0.00135712	0.358506	0.723382	0.947535	Energy	TCA Cycle	1437	1110	110-15-6	C00042	HMDB0000254
3-(N-acetyl-L-cystein-S-yl) acetaminophen	platelet	0.00124502	0.00372827	0.33394	0.741587	0.956561	Xenobiotics	Drug - Analgesics, Anesthetics	45721	83967	52372-86-8
N-oleoylserine	platelet	-0.000317125	0.000964857	-0.328676	0.745509	0.959752	Lipid	Endocannabinoid	57664	44190514
beta-hydroxyisovalerate	platelet	-0.000385725	0.00118781	-0.324736	0.748449	0.96167	Amino Acid	Leucine, Isoleucine and Valine Metabolism	12129	69362	625-08-1		HMDB0000754
(S)-a-amino-omega-caprolactam	platelet	0.000278048	0.000867064	0.320677	0.751481	0.963698	Xenobiotics	Food Component/Plant	63339	440599	21568-87-6	C02837
9-hydroxystearate	platelet	-0.000347078	0.00109845	-0.315971	0.755003	0.965006	Lipid	Fatty Acid, Monohydroxy	47120	9570127	25498-28-6		HMDB0061661
uridine	platelet	0.000401788	0.0012738	0.315425	0.755412	0.965006	Nucleotide	Pyrimidine Metabolism, Uracil containing	606	6029	58-96-8	C00299	HMDB0000296
cysteinylglycine disulfide*	platelet	0.000447646	0.0014322	0.312559	0.757559	0.965888	Amino Acid	Glutathione Metabolism	62103	22833544	70555-24-7		HMDB0000709
2-hydroxyglutarate	platelet	-0.000500753	0.0016347	-0.306328	0.762235	0.968126	Lipid	Fatty Acid, Dicarboxylate	52294	43	40951-21-1	C02630	HMDB0059655
malate	platelet	-0.000341291	0.00111353	-0.306494	0.76211	0.968126	Energy	TCA Cycle	1303	525	6915-15-7	C00497,C00149,C00711	HMDB0000744,HMDB0031518,HMDB0000156
2-hydroxybutyrate/2-hydroxyisobutyrate	platelet	-0.000269801	0.000904578	-0.298262	0.768302	0.969275	Amino Acid	Glutathione Metabolism	52281	4277439;440864		C21297,C05984	HMDB0000729,HMDB00008
asparagine	platelet	-0.000222545	0.000737087	-0.301925	0.765545	0.969275	Amino Acid	Alanine and Aspartate Metabolism	512	6267	70-47-3	C00152	HMDB0000168
delta-tocopherol	platelet	0.000640175	0.00216706	0.295412	0.770449	0.969275	Cofactors and Vitamins	Tocopherol Metabolism	33418	92094	119-13-1	C14151	HMDB0002902
eicosanedioate (C20-DC)	platelet	-0.000349033	0.00117669	-0.296623	0.769536	0.969275	Lipid	Fatty Acid, Dicarboxylate	39831	75502	2424-92-2
methyl-4-hydroxybenzoate sulfate	platelet	0.000781719	0.00261271	0.299199	0.767596	0.969275	Xenobiotics	Benzoate Metabolism	48429	10657183			HMDB0041646
12,13-DiHOME	platelet	-0.00024674	0.000868762	-0.284013	0.779056	0.973327	Lipid	Fatty Acid, Dihydroxy	38395	10236635	263399-35-5	C14829	HMDB0004705
alanine	platelet	-0.000237762	0.000836375	-0.284277	0.778856	0.973327	Amino Acid	Alanine and Aspartate Metabolism	1126	5950	56-41-7	C00041	HMDB0000161
citrate	platelet	0.000176472	0.000615455	0.286734	0.776999	0.973327	Energy	TCA Cycle	1564	311	77-92-9	C00158	HMDB0000094
glucuronate	platelet	-0.000421726	0.00148825	-0.28337	0.779543	0.973327	Carbohydrate	Aminosugar Metabolism	15443	441478;94715;23677976;65041;444791	207300-70-7	C16245	HMDB0000127
2-hydroxyadipate	platelet	0.000476661	0.00171193	0.278435	0.783279	0.974322	Lipid	Fatty Acid, Dicarboxylate	31934	193530	18294-85-4	C02360	HMDB0000321
pregnenetriol disulfate*	platelet	0.000400603	0.00142926	0.280288	0.781875	0.974322	Lipid	Pregnenolone Steroids	62921
7-methylguanine	platelet	0.000243355	0.000904104	0.269167	0.79031	0.978094	Nucleotide	Purine Metabolism, Guanine containing	35114	135398679	578-76-7	C02242	HMDB0000897
adrenate (22:4n6)	platelet	-0.000282021	0.00108398	-0.260172	0.797151	0.978094	Lipid	Long Chain Polyunsaturated Fatty Acid (n3 and n6)	32980	5497181;5282844	2091-25-0	C16527	HMDB0002226
gamma-glutamylthreonine	platelet	0.000332144	0.00127507	0.26049	0.796908	0.978094	Peptide	Gamma-glutamyl Amino Acid	33364	76078708	5652-48-2		HMDB0029159
malonylcarnitine	platelet	0.000291965	0.00112768	0.258908	0.798113	0.978094	Lipid	Fatty Acid Synthesis	37059	22833583	853728-01-5		HMDB0002095
palmitoylcholine	platelet	0.000614666	0.00231955	0.264994	0.793481	0.978094	Lipid	Fatty Acid Metabolism (Acyl Choline)	52944	151731			HMDB0240592
picolinate	platelet	-0.000450849	0.00170224	-0.264856	0.793586	0.978094	Amino Acid	Tryptophan Metabolism	1512	1018	98-98-6	C10164	HMDB0002243
serine	platelet	0.000232896	0.000855379	0.272272	0.787952	0.978094	Amino Acid	Glycine, Serine and Threonine Metabolism	1648	5951	56-45-1	C00065	HMDB0000187
xanthurenate	platelet	-0.000573463	0.00217977	-0.263084	0.794934	0.978094	Amino Acid	Tryptophan Metabolism	15679	5699	59-007	C02470	HMDB0000881
glutarylcarnitine (C5-DC)	platelet	-0.000309434	0.00120976	-0.255781	0.800497	0.979205	Amino Acid	Lysine Metabolism	44664	71317118	102636-82-8		HMDB0013130
2,3-dihydroxy-2-methylbutyrate	platelet	0.000284182	0.00127692	0.222552	0.825937	0.982137	Amino Acid	Leucine, Isoleucine and Valine Metabolism	57547	301941	14868-24-7		HMDB0029576
2-aminoheptanoate	platelet	0.000247908	0.00105517	0.234946	0.816424	0.982137	Lipid	Fatty Acid, Amino	43761	227939	1115-90-8		HMDB0094649
3,5-dichloro-2,6-dihydroxybenzoic acid	platelet	0.000296129	0.00124902	0.237089	0.814781	0.982137	Xenobiotics	Chemical	63589	24721632
3-(4-hydroxyphenyl)lactate (HPLA)	platelet	-0.000305435	0.00138631	-0.220322	0.827652	0.982137	Amino Acid	Tyrosine Metabolism	32197	9378	6482-98-0	C03672	HMDB0000755
3-indoleglyoxylic acid	platelet	-0.000336858	0.0015055	-0.223751	0.825016	0.982137	Xenobiotics	Food Component/Plant	63583	73863	1477-49-2
alpha-ketobutyrate	platelet	-0.000310788	0.0012501	-0.24861	0.805968	0.982137	Amino Acid	Methionine, Cysteine, SAM and Taurine Metabolism	4968	58	600-18-0	C00109	HMDB0000005
butyrylcarnitine (C4)	platelet	0.000378335	0.00164855	0.229496	0.820603	0.982137	Lipid	Fatty Acid Metabolism (also BCAA Metabolism)	32412	439829	25576-40-3	C02862	HMDB0002013
carotene diol (2)	platelet	-0.000356492	0.00145409	-0.245165	0.808601	0.982137	Cofactors and Vitamins	Vitamin A Metabolism	57636
deoxycarnitine	platelet	-0.000166873	0.000748508	-0.222941	0.825638	0.982137	Lipid	Carnitine Metabolism	36747	22620	6249-56-5	C01181	HMDB0001161
glycerol	platelet	-0.000382738	0.00166786	-0.229478	0.820617	0.982137	Lipid	Glycerolipid Metabolism	15122	753	56-81-5	C00116	HMDB0000131
hexanoylglycine (C6)	platelet	0.000296614	0.00134966	0.21977	0.828077	0.982137	Lipid	Fatty Acid Metabolism (Acyl Glycine)	35436	99463	24003-67-6		HMDB0000701
isoleucine	platelet	0.000190501	0.000845352	0.225351	0.823786	0.982137	Amino Acid	Leucine, Isoleucine and Valine Metabolism	1125	6306	73-32-5	C16424,C00407,C06418	HMDB0000172
linoleoylcholine*	platelet	0.000521486	0.00214437	0.243189	0.810112	0.982137	Lipid	Fatty Acid Metabolism (Acyl Choline)	57463	53481656			HMDB0013213
p-cresol sulfate	platelet	-0.00093714	0.00391831	-0.239169	0.813188	0.982137	Xenobiotics	Benzoate Metabolism	36103	4615423	3233-57-7		HMDB0011635
S-methylcysteine sulfoxide	platelet	-0.000348816	0.00147301	-0.236804	0.815	0.982137	Amino Acid	Methionine, Cysteine, SAM and Taurine Metabolism	43378	82142	6853-87-8		HMDB0029432
urate	platelet	0.000159742	0.000673599	0.237147	0.814737	0.982137	Nucleotide	Purine Metabolism, (Hypo)Xanthine/Inosine containing	1604	1175	69-93-2;120K5305	C00366	HMDB0000289
vanillactate	platelet	0.000557924	0.00222796	0.250419	0.804587	0.982137	Amino Acid	Tyrosine Metabolism	54910	160637	2475-56-1		HMDB0000913
3-amino-2-piperidone	platelet	0.000206655	0.000954609	0.216481	0.830608	0.98338	Amino Acid	Urea cycle; Arginine and Proline Metabolism	62853	5200225	1892-22-4		HMDB0000323
(2 or 3)-decenoate (10:1n7 or n8)	platelet	-0.000186615	0.00114322	-0.163236	0.871823	0.983429	Lipid	Medium Chain Fatty Acid	63436
13-HODE + 9-HODE	platelet	0.000273118	0.00131512	0.207675	0.837393	0.983429	Lipid	Fatty Acid, Monohydroxy	37752	5312830;1424;5282947;5282944;5282945		C14767,C14762	HMDB0004667,HMDB0004670
2,3-dihydroxyisovalerate	platelet	0.000261036	0.00163065	0.160081	0.874278	0.983429	Xenobiotics	Food Component/Plant	38276	677	1756-18-9	C04039	HMDB0012141
2,4-di-tert-butylphenol	platelet	-0.00016447	0.0011253	-0.146157	0.885128	0.983429	Xenobiotics	Chemical	64328		96-76-4
2-aminophenol sulfate	platelet	0.000337857	0.00243193	0.138925	0.890773	0.983429	Xenobiotics	Food Component/Plant	43266	181670			HMDB0061116
2-hydroxyacetaminophen sulfate*	platelet	-0.000499935	0.00339925	-0.147072	0.884415	0.983429	Xenobiotics	Drug - Analgesics, Anesthetics	33173	86290013			HMDB0062547
2-hydroxyphenylacetate	platelet	-0.000301262	0.00201464	-0.149537	0.882493	0.983429	Amino Acid	Phenylalanine Metabolism	1432	11970	614-75-5	C05852	HMDB0000669
2-oxoarginine*	platelet	0.000264529	0.00141791	0.186562	0.853714	0.983429	Amino Acid	Urea cycle; Arginine and Proline Metabolism	55072	558	663193	C03771	HMDB0004225
21-hydroxypregnenolone disulfate	platelet	0.000300272	0.00172527	0.174043	0.863423	0.983429	Lipid	Pregnenolone Steroids	46115	134595	1164-98-3
3-hydroxydecanoylcarnitine	platelet	-0.000146997	0.00113854	-0.12911	0.898444	0.983429	Lipid	Fatty Acid Metabolism (Acyl Carnitine, Hydroxy)	63358	121454166			HMDB0061636
3-hydroxyoctanoylcarnitine (2)	platelet	-0.000147026	0.000994594	-0.147825	0.883828	0.983429	Lipid	Fatty Acid Metabolism (Acyl Carnitine, Hydroxy)	64394
4-acetamidophenylglucuronide	platelet	0.000517456	0.003553	0.145639	0.885532	0.983429	Xenobiotics	Drug - Analgesics, Anesthetics	15736	83944;4022661	120595-80-4		HMDB0010316
4-acetaminophen sulfate	platelet	-0.000573954	0.00309513	-0.185438	0.854585	0.983429	Xenobiotics	Drug - Analgesics, Anesthetics	37475	83939	10066-90-7;32113-41-0	C06804	HMDB0059911
4-hydroxyglutamate	platelet	0.000358936	0.00171903	0.208801	0.836524	0.983429	Amino Acid	Glutamate Metabolism	40499	439902	2485-33-8	C03079	HMDB0001344
4-hydroxyhippurate	platelet	0.000434414	0.00296812	0.14636	0.88497	0.983429	Xenobiotics	Benzoate Metabolism	35527	151012	2482-25-9		HMDB0013678
8-methoxykynurenate	platelet	0.000460798	0.00234604	0.196416	0.846088	0.983429	Amino Acid	Tryptophan Metabolism	62955	76230	2929-14-8	C05830	HMDB0060426
arachidate (20:0)	platelet	-0.000151835	0.00082927	-0.183095	0.8564	0.983429	Lipid	Long Chain Saturated Fatty Acid	1118	10467	506-30-9	C06425	HMDB0002212
carboxyethyl-GABA	platelet	-0.000197887	0.000982924	-0.201325	0.842294	0.983429	Amino Acid	Glutamate Metabolism	40007	2572	908055		HMDB0002201
cys-gly, oxidized	platelet	-0.000293017	0.00188151	-0.155735	0.877662	0.983429	Amino Acid	Glutathione Metabolism	18368	333293	7729-20-6
cystathionine	platelet	-0.000327505	0.00255318	-0.128273	0.899098	0.983429	Amino Acid	Methionine, Cysteine, SAM and Taurine Metabolism	15705	439258	535-34-2	C02291	HMDB0000099
cysteine s-sulfate	platelet	-0.000263532	0.00138929	-0.189688	0.851293	0.983429	Amino Acid	Methionine, Cysteine, SAM and Taurine Metabolism	22176	115015	1637-71-4	C05824	HMDB0000731
cystine	platelet	-0.000271961	0.00161241	-0.168668	0.867599	0.983429	Amino Acid	Methionine, Cysteine, SAM and Taurine Metabolism	56	67678	56-89-3	C00491	HMDB0000192
cytidine	platelet	0.000237375	0.00162754	0.145849	0.885369	0.983429	Nucleotide	Pyrimidine Metabolism, Cytidine containing	514	6175	65-46-3	C00475	HMDB0000089
docosadienoate (22:2n6)	platelet	-0.000139473	0.000940542	-0.14829	0.883465	0.983429	Lipid	Long Chain Polyunsaturated Fatty Acid (n3 and n6)	32415	5282807	7370-49-2	C16533	HMDB0061714
eicosenoate (20:1n9 or 1n11)	platelet	-0.000171445	0.00132122	-0.129763	0.897933	0.983429	Lipid	Long Chain Monounsaturated Fatty Acid	33587	5282769;5282768;94159		C16526	HMDB0002231,HMDB0062436
ethyl beta-glucopyranoside	platelet	0.000400317	0.00301307	0.13286	0.895512	0.983429	Xenobiotics	Food Component/Plant	64131	121667			HMDB0029968
fumarate	platelet	-0.000186975	0.00114935	-0.162679	0.872256	0.983429	Energy	TCA Cycle	1643	444972	100-17-8	C00122	HMDB0000134
gamma-glutamyl-alpha-lysine	platelet	0.000166976	0.00103653	0.161092	0.873491	0.983429	Peptide	Gamma-glutamyl Amino Acid	55015	65254
glycerate	platelet	-9.48051e-05	0.000748533	-0.126655	0.900364	0.983429	Carbohydrate	Glycolysis, Gluconeogenesis, and Pyruvate Metabolism	1572	752;439194	600-19-1	C00258	HMDB0006372,HMDB0000139
glycine	platelet	-0.000118356	0.000791915	-0.149455	0.882556	0.983429	Amino Acid	Glycine, Serine and Threonine Metabolism	58	750	56-40-6	C00037	HMDB0000123
glycolithocholate sulfate*	platelet	-0.000648503	0.00302843	-0.214138	0.832412	0.983429	Lipid	Secondary Bile Acid Metabolism	32620	72222	15324-64-8	C11301	HMDB0002639
homovanillate (HVA)	platelet	0.000317574	0.00160178	0.198263	0.84466	0.983429	Amino Acid	Tyrosine Metabolism	1101	1738	306-08-1	C05582	HMDB0000118
lanthionine	platelet	-0.000247256	0.00120998	-0.204347	0.839961	0.983429	Amino Acid	Methionine, Cysteine, SAM and Taurine Metabolism	42002	98504	468821
linolenoylcarnitine (C18:3)*	platelet	0.000202101	0.00125365	0.16121	0.873399	0.983429	Lipid	Fatty Acid Metabolism (Acyl Carnitine, Polyunsaturated)	57511
methylmalonate (MMA)	platelet	-0.000363038	0.00178455	-0.203434	0.840666	0.983429	Lipid	Fatty Acid Metabolism (also BCAA Metabolism)	1496	487	516-05-2	C02170	HMDB0000202
N-acetylasparagine	platelet	-0.000141504	0.000830869	-0.170308	0.866325	0.983429	Amino Acid	Alanine and Aspartate Metabolism	33942	99715	4033-40-3		HMDB0006028
N-acetylhistidine	platelet	0.000285907	0.00151265	0.18901	0.851818	0.983429	Amino Acid	Histidine Metabolism	33946	75619	39145-52-3	C02997	HMDB0032055
N-delta-acetylornithine	platelet	-0.000181736	0.00134078	-0.135545	0.893414	0.983429	Amino Acid	Urea cycle; Arginine and Proline Metabolism	43249	9920500		C00437	HMDB0003357
N2-acetyl,N6-methyllysine	platelet	0.000378426	0.0019736	0.191744	0.849701	0.983429	Amino Acid	Lysine Metabolism	62954
ribitol	platelet	-0.000113376	0.000872432	-0.129954	0.897783	0.983429	Carbohydrate	Pentose Metabolism	15772	6912	488-81-3	C00532,C01904,C00474,C00379	HMDB0002917,HMDB0000508,HMDB0001851,HMDB0000568
sedoheptulose	platelet	-0.000164961	0.00123268	-0.133823	0.894759	0.983429	Carbohydrate	Pentose Metabolism	53237	5459879	3019-74-7	C02076	HMDB0003219
tetrahydrocortisol glucuronide	platelet	0.000304856	0.00224212	0.135968	0.893083	0.983429	Lipid	Corticosteroids	64411
thioproline	platelet	-0.000288748	0.00145398	-0.198591	0.844407	0.983429	Xenobiotics	Chemical	53231	93176	34592-47-4
thyroxine	platelet	-0.000209725	0.00149442	-0.140339	0.889669	0.983429	Amino Acid	Tyrosine Metabolism	2761	5819	51-48-9	C01829	HMDB0000248
trans-2-hexenoylglycine	platelet	-0.000273015	0.00162854	-0.167644	0.868395	0.983429	Lipid	Fatty Acid Metabolism (Acyl Glycine)	61798
trimethylamine N-oxide	platelet	-0.000454187	0.00298606	-0.152102	0.880493	0.983429	Lipid	Phospholipid Metabolism	40406	1145	1184-78-7	C01104	HMDB0000925
uracil	platelet	-0.000280848	0.00177854	-0.157909	0.875969	0.983429	Nucleotide	Pyrimidine Metabolism, Uracil containing	605	1174	66-22-8	C00106	HMDB0000300
N-acetyltryptophan	platelet	-0.000466791	0.00383694	-0.121657	0.904275	0.986076	Amino Acid	Tryptophan Metabolism	33959	439917;700653	1218-34-4	C03137	HMDB0013713
1-methyl-4-imidazoleacetate	platelet	0.000190928	0.00166103	0.114945	0.909531	0.986831	Amino Acid	Histidine Metabolism	32350	75810	2625-49-2	C05828	HMDB0002820
allantoin	platelet	-5.22923e-05	0.000448309	-0.116643	0.908201	0.986831	Nucleotide	Purine Metabolism, (Hypo)Xanthine/Inosine containing	1107	204;439714;439713	97-59-6	C02350,C02348,C01551	HMDB0000462
campesterol	platelet	0.00015021	0.00132728	0.113171	0.910921	0.986831	Lipid	Sterol	33997	173183	474-62-4	C01789	HMDB0002869
gamma-glutamylleucine	platelet	9.78121e-05	0.000846568	0.11554	0.909066	0.986831	Peptide	Gamma-glutamyl Amino Acid	18369	151023	2566-39-4		HMDB0011171
(2-butoxyethoxy)acetic acid	platelet	0.000206179	0.00220105	0.093673	0.926217	0.987145	Xenobiotics	Chemical	63380	106312
(N(1) + N(8))-acetylspermidine	platelet	0.0001667	0.00196023	0.0850412	0.932998	0.987145	Amino Acid	Polyamine Metabolism	57814	123689;496		C00612,C01029	HMDB0001276,HMDB0002189
2-methylbutyrylcarnitine (C5)	platelet	-0.00014355	0.00188122	-0.0763066	0.939865	0.987145	Amino Acid	Leucine, Isoleucine and Valine Metabolism	45095	6426901	31023-25-3		HMDB0000378
3-bromo-5-chloro-2,6-dihydroxybenzoic acid*	platelet	-0.000159628	0.00153489	-0.103999	0.918112	0.987145	Xenobiotics	Chemical	63681	134581543
3-hydroxyhexanoylcarnitine (1)	platelet	8.91503e-05	0.0011971	0.0744719	0.941308	0.987145	Lipid	Fatty Acid Metabolism (Acyl Carnitine, Hydroxy)	62557
4-methylcatechol sulfate	platelet	-0.000341014	0.00381704	-0.0893399	0.92962	0.987145	Xenobiotics	Benzoate Metabolism	46146	54104170			HMDB0240459
5-methylthioadenosine (MTA)	platelet	-7.9474e-05	0.000965326	-0.0823286	0.93513	0.987145	Amino Acid	Polyamine Metabolism	1419	439176	2457-80-9	C00170	HMDB0001173
acetoacetate	platelet	-0.00025424	0.00274905	-0.0924831	0.927151	0.987145	Lipid	Ketone Bodies	33963	96	578486	C00164	HMDB0000060
adenine	platelet	-0.000104606	0.00135471	-0.0772166	0.939149	0.987145	Nucleotide	Purine Metabolism, Adenine containing	554	190	73-24-5	C00147	HMDB0000034
androstenediol (3beta,17beta) disulfate (2)	platelet	0.000150685	0.00153265	0.0983166	0.922571	0.987145	Lipid	Androgenic Steroids	37203	87120982			HMDB0240313
argininate*	platelet	-9.67082e-05	0.00132662	-0.0728984	0.942546	0.987145	Amino Acid	Urea cycle; Arginine and Proline Metabolism	57461	160437	157-07-3		HMDB0003148
beta-alanine	platelet	9.69974e-05	0.00110372	0.0878822	0.930765	0.987145	Nucleotide	Pyrimidine Metabolism, Uracil containing	55	239	56-41-7;107-95-9	C00099	HMDB0000056
branched-chain, straight-chain, or cyclopropyl 10:1 fatty acid (1)*	platelet	-0.000211032	0.00201408	-0.104778	0.917501	0.987145	Partially Characterized Molecules	Partially Characterized Molecules	63615
dehydroepiandrosterone sulfate (DHEA-S)	platelet	-0.000184742	0.00259862	-0.0710925	0.943966	0.987145	Lipid	Androgenic Steroids	32425	12594	651-48-9	C04555	HMDB0001032
fructose	platelet	9.17854e-05	0.00123221	0.0744883	0.941295	0.987145	Carbohydrate	Fructose, Mannose and Galactose Metabolism	577	2723872	57-48-7	C00095	HMDB0000660
gamma-CEHC	platelet	-0.000190265	0.00181061	-0.105084	0.917262	0.987145	Cofactors and Vitamins	Tocopherol Metabolism	44876	133098	178167-75-4		HMDB0001931
glycine conjugate of C10H12O2*	platelet	0.000118462	0.00141393	0.0837822	0.933987	0.987145	Partially Characterized Molecules	Partially Characterized Molecules	62145
hexadecenedioate (C16:1-DC)*	platelet	0.000105852	0.00146864	0.0720747	0.943194	0.987145	Lipid	Fatty Acid, Dicarboxylate	61862
N-acetylhomocitrulline	platelet	-0.000203233	0.00198111	-0.102586	0.919221	0.987145	Amino Acid	Urea cycle; Arginine and Proline Metabolism	62707
palmitoleoylcarnitine (C16:1)*	platelet	-7.41003e-05	0.000931757	-0.0795275	0.937332	0.987145	Lipid	Fatty Acid Metabolism (Acyl Carnitine, Monounsaturated)	53223	71464547
taurolithocholate 3-sulfate	platelet	0.000274601	0.00330463	0.0830957	0.934527	0.987145	Lipid	Secondary Bile Acid Metabolism	36850	440071	64936-83-0	C03642	HMDB0002580
threonine	platelet	9.43464e-05	0.000950024	0.0993094	0.921792	0.987145	Amino Acid	Glycine, Serine and Threonine Metabolism	1284	6288	72-19-5	C00188	HMDB0000167
erucate (22:1n9)	platelet	6.69759e-05	0.00105155	0.0636924	0.94979	0.991671	Lipid	Long Chain Monounsaturated Fatty Acid	1552	8216;5281116	112-86-7	C08316	HMDB0002068
1-methylhistidine	platelet	-5.72438e-05	0.00095051	-0.0602243	0.952521	0.992958	Amino Acid	Histidine Metabolism	30460	92105	332-80-9	C01152	HMDB0000001
2-butenoylglycine	platelet	7.12182e-05	0.0012233	0.0582182	0.9541	0.993043	Lipid	Fatty Acid Metabolism (Acyl Glycine)	61785	6303498	71428-89-2
5-methyluridine (ribothymidine)	platelet	6.74104e-05	0.00147518	0.0456964	0.963964	0.993079	Nucleotide	Pyrimidine Metabolism, Uracil containing	35136	445408	1463-10-1		HMDB0000884
5alpha-pregnan-3beta,20alpha-diol disulfate	platelet	0.000152047	0.00280702	0.0541668	0.957291	0.993079	Lipid	Progestin Steroids	37198	118703093			HMDB0094650
anthranilate	platelet	-6.5898e-05	0.00149455	-0.0440923	0.965229	0.993079	Amino Acid	Tryptophan Metabolism	57746	227	118-92-3	C00108	HMDB0001123
arachidonoylcholine	platelet	-6.10593e-05	0.00219919	-0.0277644	0.9781	0.993079	Lipid	Fatty Acid Metabolism (Acyl Choline)	53261	122198216			HMDB0240583
caprate (10:0)	platelet	-4.63739e-05	0.00126565	-0.0366404	0.971102	0.993079	Lipid	Medium Chain Fatty Acid	1642	2969	334-48-5	C01571	HMDB0000511
cysteine	platelet	-3.8927e-05	0.00129617	-0.0300323	0.976312	0.993079	Amino Acid	Methionine, Cysteine, SAM and Taurine Metabolism	1868	5862	52-90-4;56-89-3	C00097	HMDB0000574
etiocholanolone glucuronide	platelet	7.86527e-05	0.00268519	0.0292913	0.976896	0.993079	Lipid	Androgenic Steroids	47112	270605	621890		HMDB0004484
gamma-glutamylhistidine	platelet	5.99191e-05	0.00120449	0.0497465	0.960773	0.993079	Peptide	Gamma-glutamyl Amino Acid	18245	7017195	37460-15-4		HMDB0029151
hydroxy-N6,N6,N6-trimethyllysine*	platelet	-5.21373e-05	0.00117138	-0.0445093	0.9649	0.993079	Amino Acid	Lysine Metabolism	62959
laurylcarnitine (C12)	platelet	-3.05673e-05	0.00102837	-0.029724	0.976555	0.993079	Lipid	Fatty Acid Metabolism (Acyl Carnitine, Medium Chain)	34534	168381	25518-54-1		HMDB000225
methionine	platelet	-3.49411e-05	0.000860466	-0.0406071	0.967975	0.993079	Amino Acid	Methionine, Cysteine, SAM and Taurine Metabolism	1302	6137	63-68-3	C00073	HMDB0000696
myristoylcarnitine (C14)	platelet	2.9721e-05	0.000893787	0.0332529	0.973773	0.993079	Lipid	Fatty Acid Metabolism (Acyl Carnitine, Long Chain Saturated)	33952	6426854	18822-89-4		HMDB000506
N-acetyltyrosine	platelet	4.89147e-05	0.001584	0.0308804	0.975643	0.993079	Amino Acid	Tyrosine Metabolism	32390	68310	537-55-3		HMDB0000866
N2,N5-diacetylornithine	platelet	0.000104239	0.00192541	0.0541386	0.957313	0.993079	Amino Acid	Urea cycle; Arginine and Proline Metabolism	43591	65977	39825-23-5
propyl 4-hydroxybenzoate sulfate	platelet	8.26794e-05	0.0026106	0.0316706	0.97502	0.993079	Xenobiotics	Benzoate Metabolism	48460	131838881	162338-10-5		HMDB0135261
stearoylcholine*	platelet	6.27941e-05	0.00168567	0.0372518	0.97062	0.993079	Lipid	Fatty Acid Metabolism (Acyl Choline)	57464	90111
delta-CEHC	platelet	-3.85485e-05	0.00168739	-0.0228451	0.98198	0.995493	Cofactors and Vitamins	Tocopherol Metabolism	62287	35027084	84599-16-6
behenoylcarnitine (C22)*	platelet	-1.69901e-05	0.000880544	-0.019295	0.98478	0.996808	Lipid	Fatty Acid Metabolism (Acyl Carnitine, Long Chain Saturated)	57514	71464577			HMDB0062468
kynurenate	platelet	3.07845e-05	0.00205718	0.0149644	0.988195	0.99874	Amino Acid	Tryptophan Metabolism	1417	3845	492-27-3	C01717	HMDB0000715
4-hydroxyphenylacetylglutamine	platelet	4.27673e-06	0.00338582	0.00126313	0.999004	0.999998	Peptide	Acetylated Peptides	55017
androstenediol (3beta,17beta) monosulfate (2)	platelet	-1.40035e-05	0.00177676	-0.00788144	0.993783	0.999998	Lipid	Androgenic Steroids	37210				HMDB0186954,HMDB0240429
cis-3,4-methyleneheptanoylglycine	platelet	-1.1095e-05	0.00143349	-0.00773985	0.993894	0.999998	Lipid	Fatty Acid Metabolism (Acyl Glycine)	64386
pimeloylcarnitine/3-methyladipoylcarnitine (C7-DC)	platelet	1.13995e-05	0.00165207	0.00690013	0.994557	0.999998	Lipid	Fatty Acid Metabolism (Acyl Carnitine, Dicarboxylate)	53224
pregnenetriol sulfate*	platelet	8.64404e-06	0.00240915	0.003588	0.99717	0.999998	Lipid	Pregnenolone Steroids	62922	129671303
tridecenedioate (C13:1-DC)*	platelet	-6.02909e-09	0.00194175	-3.10498e-06	0.999998	0.999998	Lipid	Fatty Acid, Dicarboxylate	62919
undecanedioate (C11-DC)	platelet	5.79182e-07	0.000781481	0.000741133	0.999415	0.999998	Lipid	Fatty Acid, Dicarboxylate	42395	15816	1852-04-6		HMDB0000888

### Sheet: Platelet - Co19
name	outcome	estimate	std_error	statistic	p_value	adj_p	SUPER_PATHWAY	SUB_PATHWAY	COMP_ID	PUBCHEM	CAS	KEGG	HMDB
phosphoethanolamine (PE)	platelet	0.00577942	0.000831113	6.95384	2.83978e-08	9.41387e-06	Lipid	Phospholipid Metabolism	1600	1015	1071-23-4	C00346	HMDB0000224
sphingosine	platelet	0.00553669	0.000781182	7.08757	1.87272e-08	9.41387e-06	Lipid	Sphingosines	17747	5280335	123-78-4	C00319	HMDB0000252
1-stearoyl-2-oleoyl-GPS (18:0/18:1)	platelet	0.0052569	0.000774183	6.79025	4.73373e-08	1.04615e-05	Lipid	Phosphatidylserine (PS)	19265	9547087			HMDB0010163
adenosine 5'-diphosphoribose (ADP-ribose)	platelet	0.00577445	0.000865353	6.67294	6.83579e-08	1.13303e-05	Cofactors and Vitamins	Nicotinate and Nicotinamide Metabolism	558	192	68414-18-6	C00301	HMDB0001178
1-stearoyl-2-arachidonoyl-GPS (18:0/20:4)	platelet	0.00561576	0.000865194	6.49075	1.21134e-07	1.33853e-05	Lipid	Phosphatidylserine (PS)	52235	24779545			HMDB0012383
ADP	platelet	0.00791044	0.00121371	6.51758	1.11336e-07	1.33853e-05	Nucleotide	Purine Metabolism, Adenine containing	3108	6022	20398-34-9	C00008	HMDB0001341
sphingadienine	platelet	0.00453387	0.00073852	6.13913	3.66869e-07	3.47478e-05	Lipid	Sphingolipid Synthesis	57426	6449795	25696-03-1
AMP	platelet	0.00545243	0.000900931	6.05199	4.83068e-07	3.69999e-05	Nucleotide	Purine Metabolism, Adenine containing	32342	6083	149022-20-8	C00020	HMDB0000045
sphingosine 1-phosphate	platelet	0.00441396	0.00073083	6.03965	5.02261e-07	3.69999e-05	Lipid	Sphingosines	34445	5283560	26993-30-6	C06124	HMDB0000277
maltotetraose	platelet	0.00538892	0.00094238	5.71841	1.38569e-06	9.18714e-05	Carbohydrate	Glycogen Metabolism	15910	439639	34612-38-9	C02052	HMDB0001296
sphinganine	platelet	0.00450647	0.000794936	5.66898	1.61985e-06	9.76329e-05	Lipid	Sphingolipid Synthesis	17769	3126	3102-56-5	C00836	HMDB0000269
3-phosphoglycerate	platelet	0.00632592	0.00113819	5.55788	2.30028e-06	0.000127091	Carbohydrate	Glycolysis, Gluconeogenesis, and Pyruvate Metabolism	1414	724	80731-10-8	C00597	HMDB0000807
sphinganine-1-phosphate	platelet	0.00435306	0.000816464	5.3316	4.69316e-06	0.000239351	Lipid	Sphingolipid Synthesis	52605	520	19794-97-9		HMDB0001383
phosphocholine	platelet	0.00399839	0.000763819	5.23473	6.36383e-06	0.000301373	Lipid	Phospholipid Metabolism	34396	1014	72556-74-2	C00588	HMDB0001565
aspartate	platelet	0.00425994	0.000896868	4.7498	2.89166e-05	0.00127811	Amino Acid	Alanine and Aspartate Metabolism	443	5960	56-84-8	C00049	HMDB0000191
hexadecasphingosine (d16:1)*	platelet	0.00363284	0.000795278	4.56801	5.06718e-05	0.00197953	Lipid	Sphingosines	57428	14767871
taurine	platelet	0.00417681	0.000914471	4.56747	5.07572e-05	0.00197953	Amino Acid	Methionine, Cysteine, SAM and Taurine Metabolism	2125	1123	107-35-7	C00245	HMDB0000251
nicotinamide	platelet	0.00518661	0.00116583	4.44884	7.30091e-05	0.00268917	Cofactors and Vitamins	Nicotinate and Nicotinamide Metabolism	594	936	98-92-0	C00153	HMDB0001406
maltotriose	platelet	0.00431483	0.000995125	4.33597	0.000102963	0.00359287	Carbohydrate	Glycogen Metabolism	44688	439586	1109-28-0	C01835	HMDB0001262
1-stearoyl-GPS (18:0)*	platelet	0.0061027	0.00155382	3.92754	0.000349904	0.0115399	Lipid	Lysophospholipid	45966	74819135			HMDB0061698
inosine 5'-monophosphate (IMP)	platelet	0.00503443	0.00128668	3.91274	0.000365517	0.0115399	Nucleotide	Purine Metabolism, (Hypo)Xanthine/Inosine containing	2133	8582	4691-65-0	C00130	HMDB0000175
1-stearoyl-2-docosahexaenoyl-GPS (18:0/22:6)*	platelet	0.00403972	0.00104831	3.85354	0.000434965	0.0122263	Lipid	Phosphatidylserine (PS)	52696	24779546	474943-18-5		HMDB0010167
bilirubin degradation product, C16H18N2O5 (2)	platelet	-0.00489973	0.00127122	-3.85435	0.00043394	0.0122263	Partially Characterized Molecules	Partially Characterized Molecules	64404
bilirubin degradation product, C16H18N2O5 (3)	platelet	-0.00398582	0.00103592	-3.84762	0.000442579	0.0122263	Partially Characterized Molecules	Partially Characterized Molecules	64414
bilirubin degradation product, C16H18N2O5 (1)	platelet	-0.00437952	0.00121726	-3.59785	0.000912238	0.0241926	Partially Characterized Molecules	Partially Characterized Molecules	64403
glycerophosphoethanolamine	platelet	0.00361926	0.00101087	3.58034	0.000959045	0.0244557	Lipid	Phospholipid Metabolism	37455	123874	33049-08-0	C01233	HMDB0000114
beta-citrylglutamate	platelet	0.00356465	0.00102415	3.4806	0.00127296	0.0310551	Amino Acid	Glutamate Metabolism	54923	189741	73590-26-8	C20775
bilirubin degradation product, C17H18N2O4 (3)	platelet	-0.00431211	0.00124268	-3.47002	0.00131153	0.0310551	Partially Characterized Molecules	Partially Characterized Molecules	64408
bilirubin degradation product, C16H18N2O5 (4)	platelet	-0.00372433	0.00118649	-3.13894	0.00327332	0.0723403	Partially Characterized Molecules	Partially Characterized Molecules	64415
bilirubin degradation product, C17H20N2O5 (2)	platelet	-0.00559679	0.00178012	-3.14405	0.00322843	0.0723403	Partially Characterized Molecules	Partially Characterized Molecules	64406
myo-inositol	platelet	0.00415064	0.00134292	3.09076	0.00372673	0.079704	Lipid	Inositol Metabolism	1124	892	87-89-8	C00137	HMDB0000211
3-methoxytyrosine	platelet	-0.00276485	0.000928936	-2.97636	0.00505206	0.102357	Amino Acid	Tyrosine Metabolism	12017	9307	300-48-1		HMDB0001434
N-acetylglutamate	platelet	0.00223293	0.000753901	2.96184	0.00524908	0.102357	Amino Acid	Glutamate Metabolism	15720	70914	1430871	C00624	HMDB0001138
taurocholenate sulfate*	platelet	-0.00660839	0.00222573	-2.96909	0.0051498	0.102357	Lipid	Secondary Bile Acid Metabolism	32807
bilirubin degradation product, C17H18N2O4 (2)	platelet	-0.0036426	0.00126173	-2.88698	0.00638354	0.114302	Partially Characterized Molecules	Partially Characterized Molecules	64407
bilirubin degradation product, C17H20N2O5 (1)	platelet	-0.00564964	0.00194736	-2.90117	0.00615227	0.114302	Partially Characterized Molecules	Partially Characterized Molecules	64405
glutamate	platelet	0.00251155	0.000872977	2.87699	0.00655124	0.114302	Amino Acid	Glutamate Metabolism	57	33032	56-86-0	C00025,C00217	HMDB0000148
hypotaurine	platelet	0.00352236	0.00122264	2.88096	0.00648425	0.114302	Amino Acid	Methionine, Cysteine, SAM and Taurine Metabolism	590	107812	300-84-5	C00519	HMDB0000965
cysteine-glutathione disulfide	platelet	0.0051351	0.001808	2.8402	0.00720498	0.122485	Amino Acid	Glutathione Metabolism	35159	3080690	13081-14-6	R00900	HMDB0000656
3beta-hydroxy-5-cholestenoate	platelet	-0.00483597	0.00172279	-2.80706	0.00784568	0.130042	Lipid	Sterol	54805	165511	6561-58-6	C17333
inosine	platelet	0.00377477	0.0013721	2.75109	0.00904895	0.146328	Nucleotide	Purine Metabolism, (Hypo)Xanthine/Inosine containing	1123	6021	58-63-9	C00294	HMDB0000195
serotonin	platelet	0.00696659	0.00254828	2.73384	0.00945322	0.149226	Amino Acid	Tryptophan Metabolism	2342	5202	153-98-0	C00780	HMDB0000259
3-methylcytidine	platelet	-0.00225375	0.000831398	-2.7108	0.0100191	0.154481	Nucleotide	Pyrimidine Metabolism, Cytidine containing	35132	14237477	21028-20-6		HMDB0240577
3-hydroxy-3-methylglutarate	platelet	0.00256464	0.00100944	2.54064	0.0152717	0.230116	Lipid	Mevalonate Metabolism	531	1662;5459993	503-49-1	C03761	HMDB0000355
3-ureidopropionate	platelet	0.004455	0.00176863	2.51889	0.0161004	0.237213	Nucleotide	Pyrimidine Metabolism, Uracil containing	3155	111	462-88-4	C02642	HMDB0000026
malate	platelet	0.00172798	0.000689226	2.50713	0.0165655	0.23876	Energy	TCA Cycle	1303	525	6915-15-7	C00497,C00149,C00711	HMDB0000744,HMDB0031518,HMDB0000156
cys-gly, oxidized	platelet	0.00332123	0.00133091	2.49546	0.017039	0.240358	Amino Acid	Glutathione Metabolism	18368	333293	7729-20-6
7-HOCA	platelet	-0.00203638	0.000822284	-2.47649	0.0178355	0.246353	Lipid	Sterol	36776	3081085	115538-85-7	C17337	HMDB0012458
5-hydroxyhexanoate	platelet	0.00276222	0.00113586	2.43183	0.0198453	0.263149	Lipid	Fatty Acid, Monohydroxy	31938	170748	44843-89-2		HMDB0000525,HMDB0000409
taurocholate	platelet	-0.00564382	0.00231724	-2.43558	0.0196692	0.263149	Lipid	Primary Bile Acid Metabolism	18497	46783527;6675	145-42-6	C05122	HMDB0000036
cysteinylglycine disulfide*	platelet	0.00145231	0.000600951	2.41668	0.0205726	0.267444	Amino Acid	Glutathione Metabolism	62103	22833544	70555-24-7		HMDB0000709
succinate	platelet	0.00156323	0.000655294	2.38554	0.0221437	0.282332	Energy	TCA Cycle	1437	1110	110-15-6	C00042	HMDB0000254
glycocholenate sulfate*	platelet	-0.00425649	0.00179677	-2.36896	0.0230237	0.288013	Lipid	Secondary Bile Acid Metabolism	32599
cytidine	platelet	0.00301754	0.00128275	2.3524	0.023934	0.293856	Nucleotide	Pyrimidine Metabolism, Cytidine containing	514	6175	65-46-3	C00475	HMDB0000089
2-methylcitrate/homocitrate	platelet	0.00336325	0.00143714	2.34023	0.0246238	0.296829	Energy	TCA Cycle	52282	515;439459		C01251	HMDB0003518,HMDB0000379
biliverdin	platelet	-0.00281962	0.00122089	-2.30947	0.0264471	0.313115	Cofactors and Vitamins	Hemoglobin and Porphyrin Metabolism	2137	5280353	55482-27-4;55482-27-4	C00500	HMDB0001008
12-HETE	platelet	0.00316683	0.00137605	2.30138	0.0269464	0.313429	Lipid	Eicosanoid	37536	5283155	71030-37-0;73837-14-6	C14777	HMDB0006111
perfluorooctanesulfonate (PFOS)	platelet	-0.00344701	0.00152235	-2.26427	0.029347	0.335466	Xenobiotics	Chemical	57564	74483	1763-23-1	C18142	HMDB0059586
6-oxopiperidine-2-carboxylate	platelet	0.00387111	0.00171623	2.25558	0.0299362	0.336401	Amino Acid	Lysine Metabolism	43231	3014237	34622-39-4		HMDB0061705
bilirubin	platelet	-0.00262632	0.00117337	-2.23828	0.0311406	0.342851	Cofactors and Vitamins	Hemoglobin and Porphyrin Metabolism	43807	5280352	635-65-4	C00486	HMDB0000054
riboflavin (Vitamin B2)	platelet	-0.00284293	0.00127337	-2.23261	0.0315444	0.342851	Cofactors and Vitamins	Riboflavin Metabolism	1827	493570	83-88-5	C00255	HMDB0000244
adipate	platelet	0.00257263	0.0011611	2.21569	0.0327779	0.347841	Lipid	Fatty Acid, Dicarboxylate	21134	196	124-04-9	C06104	HMDB0000448
bilirubin degradation product, C17H18N2O4 (1)	platelet	-0.00302214	0.00136625	-2.212	0.0330527	0.347841	Partially Characterized Molecules	Partially Characterized Molecules	64409
(S)-a-amino-omega-caprolactam	platelet	-0.00253506	0.00115116	-2.20219	0.033793	0.350074	Xenobiotics	Food Component/Plant	63339	440599	21568-87-6	C02837
spermidine	platelet	0.00215895	0.00099292	2.17434	0.0359745	0.36694	Amino Acid	Polyamine Metabolism	485	1102	124-20-9	C00315	HMDB0001257
2'-deoxyuridine	platelet	-0.00275805	0.00128639	-2.14403	0.0384907	0.380886	Nucleotide	Pyrimidine Metabolism, Uracil containing	52602	13712	951-78-0	C00526	HMDB0000012
glycerophosphorylcholine (GPC)	platelet	0.00272624	0.00126988	2.14686	0.0382494	0.380886	Lipid	Phospholipid Metabolism	15990	71920	28319-77-9	C00670	HMDB0000086
cis-3,4-methyleneheptanoate	platelet	0.0019701	0.000935726	2.10542	0.0419193	0.40407	Lipid	Fatty Acid, Branched	64390
gamma-glutamylglutamate	platelet	0.00332025	0.00157808	2.10398	0.0420526	0.40407	Peptide	Gamma-glutamyl Amino Acid	36738	92865	1116-22-9	C05282	HMDB0011737
3-methoxytyramine sulfate	platelet	-0.00227604	0.00109204	-2.08421	0.0439157	0.415945	Amino Acid	Tyrosine Metabolism	44618	54133459
gamma-glutamyl-2-aminobutyrate	platelet	0.00316643	0.00155599	2.03499	0.0488712	0.456361	Peptide	Gamma-glutamyl Amino Acid	37092		16869-42-4
5-oxoproline	platelet	0.00373092	0.0018527	2.01378	0.0511538	0.464589	Amino Acid	Glutathione Metabolism	1494	439685;7405	98-79-3	C01879,C02237	HMDB0000267
taurodeoxycholic acid 3-sulfate	platelet	-0.00469681	0.00232972	-2.01604	0.050906	0.464589	Lipid	Secondary Bile Acid Metabolism	62889
cysteine	platelet	-0.00132561	0.000668884	-1.98182	0.0547669	0.490682	Amino Acid	Methionine, Cysteine, SAM and Taurine Metabolism	1868	5862	52-90-4;56-89-3	C00097	HMDB0000574
dimethylglycine	platelet	-0.00183128	0.000930504	-1.96805	0.056391	0.496521	Amino Acid	Glycine, Serine and Threonine Metabolism	5086	673	1118-68-9	C03626	HMDB0000092
hippurate	platelet	0.00569437	0.00291815	1.95136	0.0584143	0.496521	Xenobiotics	Benzoate Metabolism	15753	464	495-69-2	C01586	HMDB0000714
sebacate (C10-DC)	platelet	0.00403813	0.00205998	1.96028	0.0573256	0.496521	Lipid	Fatty Acid, Dicarboxylate	32398	5192	111-20-6	C08277	HMDB0000792
taurochenodeoxycholic acid 3-sulfate	platelet	-0.00486877	0.00248938	-1.95582	0.0578684	0.496521	Lipid	Secondary Bile Acid Metabolism	62890	52931550			HMDB0002486
maleate	platelet	0.0019302	0.000993812	1.94222	0.0595498	0.499766	Lipid	Fatty Acid, Dicarboxylate	20676	444266	110-16-7	C01384	HMDB0000176
methylsuccinoylcarnitine	platelet	-0.005086	0.00263798	-1.92799	0.0613537	0.508468	Amino Acid	Leucine, Isoleucine and Valine Metabolism	53031
caproate (6:0)	platelet	0.00164007	0.000864091	1.89803	0.0653076	0.515463	Lipid	Medium Chain Fatty Acid	32489	8892	142-62-1	C01585	HMDB0000535
gamma-glutamylglutamine	platelet	0.00189284	0.000996327	1.89982	0.0650652	0.515463	Peptide	Gamma-glutamyl Amino Acid	2730	150914	10148-81-9	C05283	HMDB0011738
glutamine conjugate of C6H10O2 (2)*	platelet	0.00387471	0.0020394	1.89992	0.0650513	0.515463	Partially Characterized Molecules	Partially Characterized Molecules	63660
tartronate (hydroxymalonate)	platelet	0.00287162	0.00150756	1.90481	0.0643942	0.515463	Xenobiotics	Food Component/Plant	20693	45	80-69-3	C02287	HMDB0035227
campesterol	platelet	-0.00344584	0.00182791	-1.88513	0.0670762	0.523194	Lipid	Sterol	33997	173183	474-62-4	C01789	HMDB0002869
beta-hydroxyisovalerate	platelet	0.00207301	0.00111143	1.86517	0.0698934	0.538829	Amino Acid	Leucine, Isoleucine and Valine Metabolism	12129	69362	625-08-1		HMDB0000754
5alpha-androstan-3beta,17beta-diol disulfate	platelet	-0.00331795	0.00180859	-1.83455	0.0744114	0.567066	Lipid	Androgenic Steroids	37190	90186325	571-20-0	C12525	HMDB00493
valylglycine	platelet	0.00165459	0.000906274	1.82571	0.075761	0.57079	Peptide	Dipeptide	40475	136487	686-43-1		HMDB0029127
creatine	platelet	-0.00156188	0.000859687	-1.8168	0.0771413	0.574062	Amino Acid	Creatine Metabolism	27718	586	57-00-1	C00300	HMDB0000064
hexanoylglutamine	platelet	0.00267864	0.00147845	1.81179	0.0779269	0.574062	Lipid	Fatty Acid Metabolism (Acyl Glutamine)	54907
fructosyllysine	platelet	0.00208227	0.00116289	1.79059	0.0813277	0.579788	Amino Acid	Lysine Metabolism	46227	9839580	21291-40-7		HMDB0034879
N,N,N-trimethyl-alanylproline betaine (TMAP)	platelet	-0.00270167	0.00150186	-1.79888	0.0799845	0.579788	Amino Acid	Urea cycle; Arginine and Proline Metabolism	62947				HMDB0240365
N-acetylmethionine	platelet	0.00141588	0.000789136	1.79422	0.0807374	0.579788	Amino Acid	Methionine, Cysteine, SAM and Taurine Metabolism	1589	448580	65-82-7	C02712	HMDB0011745
N6,N6,N6-trimethyllysine	platelet	-0.00176363	0.00101546	-1.73678	0.0905273	0.636543	Amino Acid	Lysine Metabolism	1498	440120	23284-33-5	C03793	HMDB0001325
oxalate (ethanedioate)	platelet	0.00187241	0.00108378	1.72766	0.0921692	0.636543	Cofactors and Vitamins	Ascorbate and Aldarate Metabolism	20694	971	144-62-7	C00209	HMDB0002329
spermine	platelet	0.00253605	0.00146541	1.73061	0.0916363	0.636543	Amino Acid	Polyamine Metabolism	603	1103	71-44-3	C00750	HMDB0001256
hydroxy-CMPF*	platelet	-0.00369212	0.00218418	-1.69039	0.099141	0.670719	Lipid	Fatty Acid, Dicarboxylate	62277
linolenoylcarnitine (C18:3)*	platelet	-0.00244096	0.00143983	-1.69531	0.0981972	0.670719	Lipid	Fatty Acid Metabolism (Acyl Carnitine, Polyunsaturated)	57511
retinol (Vitamin A)	platelet	-0.00339874	0.00202366	-1.6795	0.10126	0.678136	Cofactors and Vitamins	Vitamin A Metabolism	1806	445354	68-26-8	C00473	HMDB0000305
2,3-dihydroxy-2-methylbutyrate	platelet	0.00177551	0.00107165	1.65681	0.105793	0.687654	Amino Acid	Leucine, Isoleucine and Valine Metabolism	57547	301941	14868-24-7		HMDB0029576
cortisone	platelet	0.00275025	0.00165332	1.66347	0.104446	0.687654	Lipid	Corticosteroids	1769	222786	53-06-5	C00762	HMDB0002802
pantothenate (Vitamin B5)	platelet	-0.00172936	0.00104313	-1.65785	0.105581	0.687654	Cofactors and Vitamins	Pantothenate and CoA Metabolism	1508	6613	137-08-6	C00864	HMDB0000210
vanillylmandelate (VMA)	platelet	-0.00303682	0.00183941	-1.65098	0.106986	0.688655	Amino Acid	Tyrosine Metabolism	1567	1245	55-10-7	C05584	HMDB0000291
2-hydroxyadipate	platelet	0.00262694	0.00161713	1.62445	0.112548	0.717492	Lipid	Fatty Acid, Dicarboxylate	31934	193530	18294-85-4	C02360	HMDB0000321
glycocholate	platelet	-0.00403197	0.00249597	-1.61539	0.1145	0.722987	Lipid	Primary Bile Acid Metabolism	18476	10140	475-31-0;863-57-0	C01921	HMDB0000138
4-hydroxyhippurate	platelet	-0.00359987	0.00224307	-1.60488	0.116799	0.723726	Xenobiotics	Benzoate Metabolism	35527	151012	2482-25-9		HMDB0013678
N-acetylputrescine	platelet	-0.00196035	0.00122149	-1.60488	0.1168	0.723726	Amino Acid	Polyamine Metabolism	37496	122356	18233-70-0	C02714	HMDB0002064
branched-chain, straight-chain, or cyclopropyl 10:1 fatty acid (2)*	platelet	-0.00257708	0.00161631	-1.59442	0.119127	0.731305	Partially Characterized Molecules	Partially Characterized Molecules	63616
fructose	platelet	0.00224661	0.001415	1.58771	0.120639	0.733797	Carbohydrate	Fructose, Mannose and Galactose Metabolism	577	2723872	57-48-7	C00095	HMDB0000660
cortisol	platelet	0.00275535	0.00174481	1.57916	0.122588	0.738869	Lipid	Corticosteroids	1712	5754	50-23-7	C00735	HMDB0000063
hypoxanthine	platelet	0.00207258	0.00132171	1.56811	0.125147	0.747501	Nucleotide	Purine Metabolism, (Hypo)Xanthine/Inosine containing	3127	790;135398638	68-94-0	C00262	HMDB0000157
octadecanedioylcarnitine (C18-DC)*	platelet	-0.0018685	0.00119694	-1.56106	0.1268	0.750612	Lipid	Fatty Acid Metabolism (Acyl Carnitine, Dicarboxylate)	61867		123233-50-1
1-methyladenosine	platelet	-0.000956372	0.000615648	-1.55344	0.128608	0.754576	Nucleotide	Purine Metabolism, Adenine containing	15650	27476	15763-06-1	C02494	HMDB0003331
thioproline	platelet	-0.00206665	0.00133658	-1.54622	0.130341	0.758034	Xenobiotics	Chemical	53231	93176	34592-47-4
threonate	platelet	0.00227111	0.00147342	1.54139	0.131509	0.758176	Cofactors and Vitamins	Ascorbate and Aldarate Metabolism	27738	5460407;151152	70753-61-6	C01620	HMDB0000943,HMDB0062620
ectoine	platelet	0.00285305	0.0019011	1.50073	0.141689	0.789407	Xenobiotics	Chemical	35651	126041	96702-03-3	C06231
heptenedioate (C7:1-DC)*	platelet	0.00252173	0.00167295	1.50735	0.13999	0.789407	Lipid	Fatty Acid, Dicarboxylate	61866
kynurenate	platelet	-0.00200078	0.00132449	-1.5106	0.139161	0.789407	Amino Acid	Tryptophan Metabolism	1417	3845	492-27-3	C01717	HMDB0000715
N,N-dimethyl-pro-pro	platelet	-0.00235689	0.00157026	-1.50095	0.141632	0.789407	Peptide	Modified Peptides	64571
citramalate	platelet	-0.00216284	0.00146304	-1.47832	0.147564	0.81529	Amino Acid	Glutamate Metabolism	22158	1081	1583974	C00815	HMDB0000426
guanidinoacetate	platelet	0.00378817	0.00257209	1.4728	0.14904	0.816643	Amino Acid	Creatine Metabolism	43802	763	352-97-6	C00581	HMDB0000128
2-hydroxy-3-methylvalerate	platelet	0.00223669	0.00154597	1.44678	0.156157	0.846204	Amino Acid	Leucine, Isoleucine and Valine Metabolism	36746	164623	488-15-3		HMDB0000317
ethyl beta-glucopyranoside	platelet	0.00371266	0.00257144	1.44381	0.156988	0.846204	Xenobiotics	Food Component/Plant	64131	121667			HMDB0029968
carboxyethyl-GABA	platelet	-0.00144342	0.00102427	-1.40922	0.166902	0.8724	Amino Acid	Glutamate Metabolism	40007	2572	908055		HMDB0002201
metabolonic lactone sulfate	platelet	0.00217762	0.00154539	1.4091	0.166936	0.8724	Partially Characterized Molecules	Partially Characterized Molecules	63153
octadecenedioylcarnitine (C18:1-DC)*	platelet	-0.00237881	0.00168889	-1.40851	0.167111	0.8724	Lipid	Fatty Acid Metabolism (Acyl Carnitine, Dicarboxylate)	61865		251981-06-3
orotidine	platelet	0.0025453	0.00179664	1.4167	0.164718	0.8724	Nucleotide	Pyrimidine Metabolism, Orotate containing	35172	92751	314-50-1		HMDB0000788
sarcosine	platelet	-0.00139884	0.000998825	-1.40049	0.169479	0.87785	Amino Acid	Glycine, Serine and Threonine Metabolism	1516	1088	107-97-1	C00213	HMDB0000271
glycerate	platelet	0.00107997	0.000775224	1.3931	0.171685	0.88238	Carbohydrate	Glycolysis, Gluconeogenesis, and Pyruvate Metabolism	1572	752;439194	600-19-1	C00258	HMDB0006372,HMDB0000139
gamma-glutamylhistidine	platelet	0.00144033	0.00103923	1.38596	0.17384	0.886584	Peptide	Gamma-glutamyl Amino Acid	18245	7017195	37460-15-4		HMDB0029151
leucylglycine	platelet	0.00155762	0.00113516	1.37215	0.178061	0.901181	Peptide	Dipeptide	40045	79070	686-50-0		HMDB0028929
2-hydroxynervonate*	platelet	-0.00100065	0.000736126	-1.35934	0.182052	0.91282	Lipid	Fatty Acid, Monohydroxy	61698	5312783
cystathionine	platelet	0.00191273	0.00141611	1.35069	0.184782	0.91282	Amino Acid	Methionine, Cysteine, SAM and Taurine Metabolism	15705	439258	535-34-2	C02291	HMDB0000099
ergothioneine	platelet	-0.00328432	0.00245208	-1.3394	0.188396	0.91282	Xenobiotics	Food Component/Plant	37459	5351619	58511-63-0	C05570	HMDB0003045
indoleacetoylcarnitine*	platelet	-0.00267237	0.00198681	-1.34506	0.18658	0.91282	Amino Acid	Tryptophan Metabolism	62279
N-acetylcarnosine	platelet	-0.00217099	0.00162171	-1.3387	0.188622	0.91282	Amino Acid	Histidine Metabolism	43488	9903482	56353-15-2		HMDB0012881
proline	platelet	0.00099704	0.000736548	1.35367	0.18384	0.91282	Amino Acid	Urea cycle; Arginine and Proline Metabolism	1898	145742;614;8988	147-85-3	C00148,C000763	HMDB0000162,HMDB0003411
alpha-hydroxyisovalerate	platelet	0.00208734	0.00158454	1.31732	0.195619	0.913352	Amino Acid	Leucine, Isoleucine and Valine Metabolism	33937	99823	600-37-3		HMDB0000407
etiocholanolone glucuronide	platelet	0.00308232	0.00232501	1.32572	0.192847	0.913352	Lipid	Androgenic Steroids	47112	270605	621890		HMDB0004484
gamma-glutamylleucine	platelet	0.00134403	0.00101471	1.32454	0.193235	0.913352	Peptide	Gamma-glutamyl Amino Acid	18369	151023	2566-39-4		HMDB0011171
indolelactate	platelet	-0.00121857	0.000919141	-1.32577	0.19283	0.913352	Amino Acid	Tryptophan Metabolism	18349	92904	832-97-3	C02043	HMDB0000671
pimeloylcarnitine/3-methyladipoylcarnitine (C7-DC)	platelet	-0.00241156	0.00183065	-1.31732	0.19562	0.913352	Lipid	Fatty Acid Metabolism (Acyl Carnitine, Dicarboxylate)	53224
N-acetylproline	platelet	0.00147693	0.00112504	1.31278	0.197131	0.913972	Amino Acid	Urea cycle; Arginine and Proline Metabolism	34387	322640	1074-79-9		HMDB0094701
5alpha-androstan-3alpha,17beta-diol disulfate	platelet	-0.00317066	0.00248397	-1.27645	0.209543	0.917139	Lipid	Androgenic Steroids	37184	56639109			HMDB0094682
alanine	platelet	0.000900151	0.000709451	1.2688	0.21223	0.917139	Amino Acid	Alanine and Aspartate Metabolism	1126	5950	56-41-7	C00041	HMDB0000161
alpha-ketoglutarate	platelet	0.00139555	0.00109752	1.27155	0.211262	0.917139	Energy	TCA Cycle	528	51	305-72-6;328-50-7;22202-68-2	C00026	HMDB0000208
benzoate	platelet	0.0020469	0.00157007	1.3037	0.200179	0.917139	Xenobiotics	Benzoate Metabolism	15778	243	65-85-0	C00180	HMDB0001870
cortolone glucuronide (1)	platelet	0.0028335	0.00220936	1.28249	0.207438	0.917139	Lipid	Corticosteroids	57699
eicosanedioate (C20-DC)	platelet	-0.0013381	0.00105166	-1.27237	0.210972	0.917139	Lipid	Fatty Acid, Dicarboxylate	39831	75502	2424-92-2
fumarate	platelet	0.00107529	0.000838497	1.2824	0.20747	0.917139	Energy	TCA Cycle	1643	444972	100-17-8	C00122	HMDB0000134
gamma-glutamylcitrulline*	platelet	0.00144653	0.00114181	1.26687	0.21291	0.917139	Peptide	Gamma-glutamyl Amino Acid	62104
gamma-glutamyltyrosine	platelet	-0.00139342	0.00110553	-1.26041	0.215206	0.917139	Peptide	Gamma-glutamyl Amino Acid	2734	94340	7432-23-7		HMDB0011741
glycochenodeoxycholate 3-sulfate	platelet	-0.00328864	0.00252877	-1.30049	0.201265	0.917139	Lipid	Primary Bile Acid Metabolism	52974	11954205;21125002;21116917			HMDB0002409,HMDB0002497,HMDB0002496
N2,N2-dimethylguanosine	platelet	-0.00173097	0.00137514	-1.25875	0.215797	0.917139	Nucleotide	Purine Metabolism, Guanine containing	35137	135501639	2140-67-2		HMDB0004824
S-carboxyethylcysteine	platelet	-0.00164483	0.00130448	-1.26091	0.215027	0.917139	Amino Acid	Methionine, Cysteine, SAM and Taurine Metabolism	64177		4033-46-9
stachydrine	platelet	0.00448803	0.0035149	1.27686	0.2094	0.917139	Xenobiotics	Food Component/Plant	34384	115244	4136-37-2	C10172	HMDB0004827
2-aminoheptanoate	platelet	0.00129529	0.00103873	1.24699	0.220031	0.924786	Lipid	Fatty Acid, Amino	43761	227939	1115-90-8		HMDB0094649
iminodiacetate (IDA)	platelet	-0.00101194	0.000814649	-1.24218	0.221781	0.924786	Xenobiotics	Chemical	21025	8897	142-73-4	C19911	HMDB0011753
taurochenodeoxycholate	platelet	-0.00250527	0.00201422	-1.24379	0.221195	0.924786	Lipid	Primary Bile Acid Metabolism	18494	387316	6009-98-9	C05465	HMDB0000951
1-palmitoyl-GPG (16:0)*	platelet	-0.00106038	0.00085834	-1.23538	0.224271	0.929325	Lipid	Lysophospholipid	45970	3300276
1-linoleoyl-GPG (18:2)*	platelet	-0.000953944	0.000807684	-1.18109	0.244908	0.929948	Lipid	Lysophospholipid	54885
2-hydroxydecanoate	platelet	-0.00207714	0.00175416	-1.18413	0.243717	0.929948	Lipid	Fatty Acid, Monohydroxy	42489	21488	5393-81-7		HMDB0094656
3,4-dihydroxybutyrate	platelet	-0.00112538	0.000926313	-1.2149	0.231898	0.929948	Lipid	Fatty Acid, Dihydroxy	62952	150929	51267-44-8		HMDB0000337
3-hydroxy-2-ethylpropionate	platelet	0.00100733	0.000858862	1.17286	0.248151	0.929948	Amino Acid	Leucine, Isoleucine and Valine Metabolism	32397	188979	4374-62-3		HMDB0000396
3-hydroxyadipate	platelet	0.00242493	0.002086	1.16248	0.25229	0.929948	Lipid	Fatty Acid, Dicarboxylate	62069	151913			HMDB0000345
adipoylcarnitine (C6-DC)	platelet	0.00200462	0.00172393	1.16282	0.252153	0.929948	Lipid	Fatty Acid Metabolism (Acyl Carnitine, Dicarboxylate)	52988	71296139			HMDB0061677
delta-CEHC	platelet	-0.00206031	0.00173079	-1.19039	0.241278	0.929948	Cofactors and Vitamins	Tocopherol Metabolism	62287	35027084	84599-16-6
EDTA	platelet	-0.00121373	0.00101811	-1.19214	0.240598	0.929948	Xenobiotics	Chemical	22163	6049	60-00-4	C00284	HMDB0015109
erucate (22:1n9)	platelet	0.00202635	0.00165929	1.22122	0.229527	0.929948	Lipid	Long Chain Monounsaturated Fatty Acid	1552	8216;5281116	112-86-7	C08316	HMDB0002068
glutamine_degradant*	platelet	0.00190906	0.00161152	1.18463	0.243519	0.929948	Partially Characterized Molecules	Partially Characterized Molecules	46225		2353-44-8
glycochenodeoxycholate glucuronide (1)	platelet	-0.00270416	0.00226889	-1.19184	0.240713	0.929948	Lipid	Primary Bile Acid Metabolism	52983	44263370			HMDB0002579
guaiacol sulfate	platelet	0.00320068	0.00265495	1.20555	0.235444	0.929948	Xenobiotics	Benzoate Metabolism	46111	22473			HMDB0060013
homostachydrine*	platelet	0.00255098	0.0021953	1.16202	0.252475	0.929948	Xenobiotics	Food Component/Plant	33009	441447	1195-94-4	C08283	HMDB0033433
linoleoylcarnitine (C18:2)*	platelet	-0.00140405	0.00116684	-1.20329	0.236307	0.929948	Lipid	Fatty Acid Metabolism (Acyl Carnitine, Polyunsaturated)	46223	6450015	36816-10-1		HMDB0006469
mannitol/sorbitol	platelet	0.00216631	0.00185217	1.1696	0.249445	0.929948	Carbohydrate	Fructose, Mannose and Galactose Metabolism	46142	6251;5780		C00392,C00794	HMDB0000247,HMDB0000765
N-acetylarginine	platelet	-0.00168993	0.00142674	-1.18447	0.243581	0.929948	Amino Acid	Urea cycle; Arginine and Proline Metabolism	33953	67427	155-84-0	C02562	HMDB0004620
N-formylphenylalanine	platelet	-0.00118786	0.00101749	-1.16744	0.250307	0.929948	Amino Acid	Tyrosine Metabolism	48433	7064571;759256	13200-85-6		HMDB0240317
pyridoxal	platelet	-0.00109073	0.000886746	-1.23003	0.226246	0.929948	Cofactors and Vitamins	Vitamin B6 Metabolism	1651	1050	65-22-5	C00250	HMDB0001545
sedoheptulose	platelet	0.00109103	0.000901007	1.2109	0.233411	0.929948	Carbohydrate	Pentose Metabolism	53237	5459879	3019-74-7	C02076	HMDB0003219
tridecenedioate (C13:1-DC)*	platelet	0.00166308	0.00140041	1.18756	0.242376	0.929948	Lipid	Fatty Acid, Dicarboxylate	62919
glycerol 3-phosphate	platelet	-0.00112497	0.000973892	-1.15513	0.255249	0.934973	Lipid	Glycerolipid Metabolism	43847	754	29849-82-9	C0093	HMDB0000126
N-acetyltyrosine	platelet	0.00142522	0.00123906	1.15025	0.25723	0.937052	Amino Acid	Tyrosine Metabolism	32390	68310	537-55-3		HMDB0000866
dimethylarginine (ADMA + SDMA)	platelet	-0.000823841	0.000719135	-1.1456	0.259125	0.938796	Amino Acid	Urea cycle; Arginine and Proline Metabolism	36808	123831;169148	102783-24-4	C21189,C03626	HMDB0003334,HMDB0001539
2-hydroxystearate	platelet	-0.000771642	0.000694838	-1.11054	0.273746	0.940037	Lipid	Fatty Acid, Monohydroxy	17945	69417;439885;439887	629-22-1	C03045,C03042	HMDB0062549
3-formylindole	platelet	-0.000789453	0.000696207	-1.13394	0.263925	0.940037	Xenobiotics	Food Component/Plant	62863	10256	487-89-8	C08493	HMDB29737
3-hydroxysebacate	platelet	0.00196612	0.00179448	1.09565	0.280128	0.940037	Lipid	Fatty Acid, Monohydroxy	31943	3017884	73141-46-5		HMDB0000350
6-bromotryptophan	platelet	-0.00117482	0.00108007	-1.08772	0.283571	0.940037	Amino Acid	Tryptophan Metabolism	62503	9856996
beta-sitosterol	platelet	-0.00240851	0.0021753	-1.10721	0.275163	0.940037	Lipid	Sterol	27414	222284	83-46-5	C01753	HMDB0000852
cerotoylcarnitine (C26)*	platelet	-0.001759	0.00159226	-1.10472	0.276227	0.940037	Lipid	Fatty Acid Metabolism (Acyl Carnitine, Long Chain Saturated)	57516	53477828			HMDB0006347
deoxycarnitine	platelet	-0.000759815	0.000698255	-1.08816	0.283377	0.940037	Lipid	Carnitine Metabolism	36747	22620	6249-56-5	C01181	HMDB0001161
gamma-CEHC glucuronide*	platelet	-0.00261966	0.00231044	-1.13383	0.263967	0.940037	Cofactors and Vitamins	Tocopherol Metabolism	42381	121596235
glucuronate	platelet	-0.00148037	0.00136086	-1.08782	0.283526	0.940037	Carbohydrate	Aminosugar Metabolism	15443	441478;94715;23677976;65041;444791	207300-70-7	C16245	HMDB0000127
isovalerylglycine	platelet	-0.00143023	0.0013035	-1.09722	0.279448	0.940037	Amino Acid	Leucine, Isoleucine and Valine Metabolism	35107	546304	16284-60-9		HMDB00678
N,N,N-trimethyl-5-aminovalerate	platelet	0.00125471	0.00111814	1.12214	0.268844	0.940037	Amino Acid	Lysine Metabolism	57687	14274897
N-acetylglucosamine/N-acetylgalactosamine	platelet	0.00129142	0.00113654	1.13627	0.262958	0.940037	Carbohydrate	Aminosugar Metabolism	46539	84265;439174		C01074	HMDB0000212,HMDB0000215
N-acetyltaurine	platelet	0.00117175	0.00104928	1.11672	0.271128	0.940037	Amino Acid	Methionine, Cysteine, SAM and Taurine Metabolism	48187	159864			HMDB0240253
propyl 4-hydroxybenzoate sulfate	platelet	-0.00252497	0.00227117	-1.11175	0.273231	0.940037	Xenobiotics	Benzoate Metabolism	48460	131838881	162338-10-5		HMDB0135261
urate	platelet	0.00087286	0.000792614	1.10124	0.277718	0.940037	Nucleotide	Purine Metabolism, (Hypo)Xanthine/Inosine containing	1604	1175	69-93-2;120K5305	C00366	HMDB0000289
xanthurenate	platelet	-0.002102	0.00188156	-1.11716	0.270941	0.940037	Amino Acid	Tryptophan Metabolism	15679	5699	59-007	C02470	HMDB0000881
ximenoylcarnitine (C26:1)*	platelet	-0.00168767	0.00150289	-1.12295	0.268504	0.940037	Lipid	Fatty Acid Metabolism (Acyl Carnitine, Monounsaturated)	57517
3-hydroxyhexanoate	platelet	0.00112342	0.00104018	1.08003	0.286937	0.94178	Lipid	Fatty Acid, Monohydroxy	53230	151492	10191-24-9		HMDB0061652,HMDB0010718
3-indoleglyoxylic acid	platelet	-0.00119418	0.00110431	-1.08138	0.286343	0.94178	Xenobiotics	Food Component/Plant	63583	73863	1477-49-2
N6-methyladenosine	platelet	-0.0010637	0.00099087	-1.0735	0.289817	0.946547	Nucleotide	Purine Metabolism, Adenine containing	37114	102175	1867-73-8		HMDB0004044
gluconate	platelet	0.00353536	0.00331337	1.067	0.292705	0.946657	Xenobiotics	Food Component/Plant	587	3085666;10690	527-07-1	C00257	HMDB0000625
glutarate (C5-DC)	platelet	0.00188799	0.00177477	1.0638	0.294135	0.946657	Lipid	Fatty Acid, Dicarboxylate	396	743;4418048	110-94-1	C00489	HMDB0000661
tetrahydrocortisol glucuronide	platelet	0.00282254	0.00264575	1.06682	0.292784	0.946657	Lipid	Corticosteroids	64411
S-methylcysteine	platelet	0.00133503	0.00127053	1.05077	0.300002	0.960874	Amino Acid	Methionine, Cysteine, SAM and Taurine Metabolism	39592	88180;7058174;24417	1187-84-4		HMDB0002108
3-hydroxydecanoylcarnitine	platelet	-0.00119624	0.00116578	-1.02614	0.311316	0.966311	Lipid	Fatty Acid Metabolism (Acyl Carnitine, Hydroxy)	63358	121454166			HMDB0061636
acetylcarnitine (C2)	platelet	-0.000842786	0.000810015	-1.04046	0.304703	0.966311	Lipid	Fatty Acid Metabolism (Acyl Carnitine, Short Chain)	32198	7045767	5080-50-2	C02571	HMDB0000201
methylmalonate (MMA)	platelet	0.00139638	0.00136665	1.02175	0.313359	0.966311	Lipid	Fatty Acid Metabolism (also BCAA Metabolism)	1496	487	516-05-2	C02170	HMDB0000202
N-oleoylserine	platelet	-0.000810038	0.000781783	-1.03614	0.306685	0.966311	Lipid	Endocannabinoid	57664	44190514
N6-acetyllysine	platelet	-0.000696129	0.000676207	-1.02946	0.309772	0.966311	Amino Acid	Lysine Metabolism	36752	92832	692-04-6	C02727	HMDB0000206
nonanoylcarnitine (C9)	platelet	-0.0009759	0.000945998	-1.03161	0.308777	0.966311	Lipid	Fatty Acid Metabolism (Acyl Carnitine, Medium Chain)	61775	91825642			HMDB0013288
stearidonate (18:4n3)	platelet	0.00237187	0.00228615	1.03749	0.306063	0.966311	Lipid	Long Chain Polyunsaturated Fatty Acid (n3 and n6)	33969	5312508	111174-40-4	C16300	HMDB0006547
trimethylamine N-oxide	platelet	0.00288472	0.00282321	1.02179	0.313343	0.966311	Lipid	Phospholipid Metabolism	40406	1145	1184-78-7	C01104	HMDB0000925
gamma-glutamylvaline	platelet	0.000756077	0.000743133	1.01742	0.315389	0.968068	Peptide	Gamma-glutamyl Amino Acid	43829	7015683	2746-34-1		HMDB0011172
1-methyl-5-imidazoleacetate	platelet	0.00283679	0.00283121	1.00197	0.322695	0.968084	Amino Acid	Histidine Metabolism	62946	6451814	4200-48-0		HMDB04988
2R,3R-dihydroxybutyrate	platelet	-0.00153185	0.00152241	-1.0062	0.320684	0.968084	Lipid	Fatty Acid, Dihydroxy	63109	13120901	759-06-8		HMDB0000498
citraconate/glutaconate	platelet	-0.00138288	0.00137478	-1.00589	0.32083	0.968084	Energy	TCA Cycle	47076	643798;5280498		C02226,C02214	HMDB0000620,HMDB0000634
hexadecenedioate (C16:1-DC)*	platelet	-0.00138096	0.00136904	-1.00871	0.319495	0.968084	Lipid	Fatty Acid, Dicarboxylate	61862
maltose	platelet	0.00130854	0.00130517	1.00258	0.322405	0.968084	Carbohydrate	Glycogen Metabolism	15586	10991489	6363-53-7	C00208	HMDB0000163
picolinoylglycine	platelet	-0.00164425	0.00165109	-0.995858	0.325619	0.972456	Lipid	Fatty Acid Metabolism (Acyl Glycine)	63057	11788622	5616-29-5		HMDB0059766
(12 or 13)-methylmyristate (a15:0 or i15:0)	platelet	0.00035211	0.000815847	0.431588	0.668479	0.988367	Lipid	Fatty Acid, Branched	38293	151014	2485-71-4		HMDB0061707
(14 or 15)-methylpalmitate (a17:0 or i17:0)	platelet	-0.000385274	0.000854442	-0.450907	0.654619	0.988367	Lipid	Fatty Acid, Branched	38768	8181;17903417		C16995	HMDB0061859
(16 or 17)-methylstearate (a19:0 or i19:0)	platelet	-0.000411057	0.000860822	-0.477517	0.635729	0.988367	Lipid	Fatty Acid, Branched	38296	3083779	2724-59-6		HMDB0037397
(2 or 3)-decenoate (10:1n7 or n8)	platelet	-0.000386932	0.00125987	-0.307121	0.760428	0.988367	Lipid	Medium Chain Fatty Acid	63436
(2-butoxyethoxy)acetic acid	platelet	0.000900558	0.00209345	0.43018	0.669495	0.988367	Xenobiotics	Chemical	63380	106312
(N(1) + N(8))-acetylspermidine	platelet	0.000672871	0.00103997	0.647008	0.521516	0.988367	Amino Acid	Polyamine Metabolism	57814	123689;496		C00612,C01029	HMDB0001276,HMDB0002189
(R)-3-hydroxybutyrylcarnitine	platelet	-0.00015657	0.00207534	-0.0754429	0.940258	0.988367	Lipid	Fatty Acid Metabolism (Acyl Carnitine, Hydroxy)	43264	53481617			HMDB0013127
1-carboxyethylisoleucine	platelet	0.000716098	0.0011977	0.597895	0.553457	0.988367	Amino Acid	Leucine, Isoleucine and Valine Metabolism	62558
1-carboxyethylleucine	platelet	0.00108887	0.00114798	0.94851	0.348864	0.988367	Amino Acid	Leucine, Isoleucine and Valine Metabolism	62559
1-carboxyethylphenylalanine	platelet	-0.000155964	0.00145329	-0.107318	0.915101	0.988367	Amino Acid	Phenylalanine Metabolism	62566	59100900
1-carboxyethyltyrosine	platelet	0.000701364	0.00153448	0.45707	0.650223	0.988367	Amino Acid	Tyrosine Metabolism	62564
1-carboxyethylvaline	platelet	0.000497941	0.00120126	0.414515	0.680828	0.988367	Amino Acid	Leucine, Isoleucine and Valine Metabolism	62562
1-methyl-4-imidazoleacetate	platelet	-0.000896873	0.00134955	-0.66457	0.510339	0.988367	Amino Acid	Histidine Metabolism	32350	75810	2625-49-2	C05828	HMDB0002820
1-methyl-5-imidazolelactate	platelet	0.000935452	0.00188588	0.496029	0.622731	0.988367	Amino Acid	Histidine Metabolism	64596		2022510-60-5
1-methylhistidine	platelet	-0.00114649	0.00134598	-0.851789	0.399668	0.988367	Amino Acid	Histidine Metabolism	30460	92105	332-80-9	C01152	HMDB0000001
1-methylnicotinamide	platelet	0.000917745	0.00223277	0.411035	0.683356	0.988367	Cofactors and Vitamins	Nicotinate and Nicotinamide Metabolism	27665	457	1005-24-9	C02918	HMDB0000699
1-methylurate	platelet	-0.00162214	0.0020188	-0.803514	0.426675	0.988367	Xenobiotics	Xanthine Metabolism	34395	69726	708-79-2	C16359	HMDB0003099
1-ribosyl-imidazoleacetate*	platelet	-0.000258706	0.00171598	-0.150763	0.88096	0.988367	Amino Acid	Histidine Metabolism	61868	440569	29605-99-0	C05131	HMDB0002331
10-heptadecenoate (17:1n7)	platelet	-0.000837761	0.00119532	-0.700868	0.487655	0.988367	Lipid	Long Chain Monounsaturated Fatty Acid	33971	5312435	29743-97-3		HMDB0060038
10-nonadecenoate (19:1n9)	platelet	-0.000351379	0.0010693	-0.328606	0.744258	0.988367	Lipid	Long Chain Monounsaturated Fatty Acid	33972	5312513	73033-09-7		HMDB0013622
10-undecenoate (11:1n1)	platelet	-0.0010051	0.00126534	-0.794332	0.431935	0.988367	Lipid	Medium Chain Fatty Acid	32497	14891	1333-28-4	C13910	HMDB0033724
11beta-hydroxyandrosterone glucuronide	platelet	0.000356294	0.00261471	0.136265	0.892331	0.988367	Lipid	Androgenic Steroids	63251
12,13-DiHOME	platelet	-0.00139624	0.00151301	-0.922819	0.361924	0.988367	Lipid	Fatty Acid, Dihydroxy	38395	10236635	263399-35-5	C14829	HMDB0004705
13-HODE + 9-HODE	platelet	-0.000504057	0.00165711	-0.304178	0.762652	0.988367	Lipid	Fatty Acid, Monohydroxy	37752	5312830;1424;5282947;5282944;5282945		C14767,C14762	HMDB0004667,HMDB0004670
16-hydroxypalmitate	platelet	-0.000274571	0.000912228	-0.300989	0.765064	0.988367	Lipid	Fatty Acid, Monohydroxy	39609	10466	506-13-8	C18218	HMDB0006294
16a-hydroxy DHEA 3-sulfate	platelet	0.00171664	0.00268065	0.640385	0.525766	0.988367	Lipid	Androgenic Steroids	38168	20848950			HMDB0062544
17alpha-hydroxypregnanolone glucuronide	platelet	-0.00128033	0.00202468	-0.632362	0.530937	0.988367	Lipid	Pregnenolone Steroids	47403
2'-O-methyluridine	platelet	-0.000456083	0.000963793	-0.473217	0.638766	0.988367	Nucleotide	Pyrimidine Metabolism, Uracil containing	57655	102212	2140-76-3
2,3-dihydroxy-5-methylthio-4-pentenoate (DMTPA)*	platelet	-0.00074046	0.00126843	-0.583762	0.56283	0.988367	Amino Acid	Methionine, Cysteine, SAM and Taurine Metabolism	62805				HMDB0240388
2,3-dihydroxyisovalerate	platelet	0.000396225	0.00178244	0.222293	0.825276	0.988367	Xenobiotics	Food Component/Plant	38276	677	1756-18-9	C04039	HMDB0012141
2,4-di-tert-butylphenol	platelet	-0.000420011	0.000844926	-0.497098	0.621984	0.988367	Xenobiotics	Chemical	64328		96-76-4
2,6-dihydroxybenzoic acid	platelet	0.00130956	0.00225318	0.581204	0.564535	0.988367	Xenobiotics	Drug - Topical Agents	63042	9338	303-07-1		HMDB0013676
2-aminoadipate	platelet	0.000352903	0.00110532	0.319276	0.751266	0.988367	Amino Acid	Lysine Metabolism	6146	92136	542-32-5;1118-90-7	C00956	HMDB0000510
2-aminobutyrate	platelet	0.00138587	0.00151881	0.912475	0.367272	0.988367	Amino Acid	Glutathione Metabolism	42374	80283	1492-24-6	C02356	HMDB0000452
2-aminophenol sulfate	platelet	0.00111717	0.00190134	0.587571	0.560296	0.988367	Xenobiotics	Food Component/Plant	43266	181670			HMDB0061116
2-butenoylglycine	platelet	0.000892508	0.000938909	0.95058	0.347825	0.988367	Lipid	Fatty Acid Metabolism (Acyl Glycine)	61785	6303498	71428-89-2
2-hydroxy-4-(methylthio)butanoic acid	platelet	-0.000153314	0.000911476	-0.168205	0.867314	0.988367	Amino Acid	Methionine, Cysteine, SAM and Taurine Metabolism	63739	11427	583-91-5		HMDB0037115
2-hydroxyacetaminophen sulfate*	platelet	0.000919742	0.00530624	0.173332	0.86331	0.988367	Xenobiotics	Drug - Analgesics, Anesthetics	33173	86290013			HMDB0062547
2-hydroxyarachidate*	platelet	-0.000214401	0.000745083	-0.287754	0.775099	0.988367	Lipid	Fatty Acid, Monohydroxy	61700	5225199
2-hydroxybutyrate/2-hydroxyisobutyrate	platelet	0.000489095	0.00100018	0.489007	0.627647	0.988367	Amino Acid	Glutathione Metabolism	52281	4277439;440864		C21297,C05984	HMDB0000729,HMDB00008
2-hydroxyglutarate	platelet	0.000972537	0.0011921	0.815822	0.419687	0.988367	Lipid	Fatty Acid, Dicarboxylate	52294	43	40951-21-1	C02630	HMDB0059655
2-hydroxypalmitate	platelet	-0.000792231	0.000841613	-0.941324	0.352485	0.988367	Lipid	Fatty Acid, Monohydroxy	35675	12575964;92836;11065598	764-67-0		HMDB0031057
2-hydroxyphenylacetate	platelet	0.000522271	0.00153172	0.340969	0.735005	0.988367	Amino Acid	Phenylalanine Metabolism	1432	11970	614-75-5	C05852	HMDB0000669
2-hydroxysebacate	platelet	-0.00107837	0.00170095	-0.633982	0.529891	0.988367	Lipid	Fatty Acid, Dicarboxylate	63357	128458	103963-71-9		HMDB0000424
2-keto-3-deoxy-gluconate	platelet	-0.000417947	0.00140277	-0.297945	0.767368	0.988367	Xenobiotics	Food Component/Plant	48141	161227	17510-99-5	C00204	HMDB0001353
2-ketocaprylate	platelet	0.000910658	0.00123462	0.737599	0.465289	0.988367	Amino Acid	Leucine, Isoleucine and Valine Metabolism	63120	67600	328-51-8		HMDB13211
2-methoxyacetaminophen glucuronide*	platelet	0.00144614	0.00459786	0.314524	0.754844	0.988367	Xenobiotics	Drug - Analgesics, Anesthetics	33161	121596203			HMDB0240215
2-methoxyacetaminophen sulfate*	platelet	-0.000575281	0.00455286	-0.126356	0.900116	0.988367	Xenobiotics	Drug - Analgesics, Anesthetics	47031	86290014			HMDB0062550
2-methylbutyrylcarnitine (C5)	platelet	0.00129438	0.00152332	0.849709	0.400809	0.988367	Amino Acid	Leucine, Isoleucine and Valine Metabolism	45095	6426901	31023-25-3		HMDB0000378
2-methylserine	platelet	0.000304396	0.00110833	0.274644	0.785077	0.988367	Amino Acid	Glycine, Serine and Threonine Metabolism	53229	94309		C02115
2-O-methylascorbic acid	platelet	-0.00105523	0.00150325	-0.701966	0.486978	0.988367	Cofactors and Vitamins	Ascorbate and Aldarate Metabolism	63990	54726398	17860-87-6		HMDB0240294
2-oxoarginine*	platelet	-0.000675743	0.00116174	-0.581663	0.564229	0.988367	Amino Acid	Urea cycle; Arginine and Proline Metabolism	55072	558	663193	C03771	HMDB0004225
2-piperidinone	platelet	0.00175607	0.00255446	0.687455	0.495971	0.988367	Xenobiotics	Food Component/Plant	43400	12665	675-20-7		HMDB0011749
2-pyrrolidinone	platelet	-0.000680829	0.00147638	-0.461148	0.647321	0.988367	Amino Acid	Glutamate Metabolism	31675	12025	616-45-5		HMDB0002039
21-hydroxypregnenolone disulfate	platelet	-0.000464905	0.00223972	-0.207572	0.836671	0.988367	Lipid	Pregnenolone Steroids	46115	134595	1164-98-3
2S,3R-dihydroxybutyrate	platelet	0.00102948	0.00127529	0.807256	0.424543	0.988367	Lipid	Fatty Acid, Dihydroxy	62950	10964471	5057-93-2		HMDB0002453
3,5-dichloro-2,6-dihydroxybenzoic acid	platelet	0.000509233	0.00123548	0.412176	0.682527	0.988367	Xenobiotics	Chemical	63589	24721632
3-(3-amino-3-carboxypropyl)uridine*	platelet	-0.000256906	0.00145231	-0.176895	0.86053	0.988367	Nucleotide	Pyrimidine Metabolism, Uracil containing	62924	171198	52745-94-5
3-(4-hydroxyphenyl)lactate (HPLA)	platelet	0.000187069	0.000910657	0.205422	0.838339	0.988367	Amino Acid	Tyrosine Metabolism	32197	9378	6482-98-0	C03672	HMDB0000755
3-(N-acetyl-L-cystein-S-yl) acetaminophen	platelet	0.000453804	0.00437218	0.103793	0.917879	0.988367	Xenobiotics	Drug - Analgesics, Anesthetics	45721	83967	52372-86-8
3-amino-2-piperidone	platelet	-0.000232645	0.000773416	-0.300801	0.765206	0.988367	Amino Acid	Urea cycle; Arginine and Proline Metabolism	62853	5200225	1892-22-4		HMDB0000323
3-aminoisobutyrate	platelet	-0.00024198	0.00162086	-0.149291	0.882113	0.988367	Nucleotide	Pyrimidine Metabolism, Thymine containing	1566	64956	10569-72-9;214139-20-5	C05145	HMDB0002166
3-bromo-5-chloro-2,6-dihydroxybenzoic acid*	platelet	-0.000324305	0.0013011	-0.249255	0.804506	0.988367	Xenobiotics	Chemical	63681	134581543
3-carboxy-4-methyl-5-pentyl-2-furanpropionate (3-CMPFP)	platelet	-0.00124237	0.00131536	-0.944505	0.350879	0.988367	Lipid	Fatty Acid, Dicarboxylate	61871	194501			HMDB0061643
3-carboxy-4-methyl-5-propyl-2-furanpropanoate (CMPF)	platelet	-0.000862496	0.00280256	-0.307753	0.759951	0.988367	Lipid	Fatty Acid, Dicarboxylate	31787	123979	86879-39-2		HMDB0061112
3-hydroxybutyrate (BHBA)	platelet	0.00105406	0.00216274	0.487372	0.628795	0.988367	Lipid	Ketone Bodies	542	441;94318;92135	625-72-9	C03197,C01089	HMDB0000011,HMDB0000357,HMDB0000442
3-hydroxybutyroylglycine	platelet	0.000994886	0.00160222	0.620942	0.538344	0.988367	Lipid	Fatty Acid Metabolism (Acyl Glycine)	62064
3-hydroxydecanoate	platelet	0.000175756	0.000921901	0.190645	0.849818	0.988367	Lipid	Fatty Acid, Monohydroxy	22053	26612	5561-87-5		HMDB0002203
3-hydroxyhexanoylcarnitine (1)	platelet	0.000610199	0.000992034	0.615099	0.542156	0.988367	Lipid	Fatty Acid Metabolism (Acyl Carnitine, Hydroxy)	62557
3-hydroxyhippurate	platelet	-0.00223055	0.0029377	-0.759284	0.452367	0.988367	Xenobiotics	Benzoate Metabolism	39600	450268	1637-75-8		HMDB0006116
3-hydroxyisobutyrate	platelet	0.000545283	0.000795843	0.685164	0.497399	0.988367	Amino Acid	Leucine, Isoleucine and Valine Metabolism	1549	11966314	2068-83-9	C01188,C06001	HMDB0000023,HMDB0000336
3-hydroxykynurenine	platelet	0.000154827	0.00158751	0.0975279	0.92282	0.988367	Amino Acid	Tryptophan Metabolism	22110	89	2147-61-7	C02794	HMDB0000732
3-hydroxylaurate	platelet	0.000400657	0.00129671	0.308979	0.759025	0.988367	Lipid	Fatty Acid, Monohydroxy	32457	94216	53941-38-1		HMDB0000387
3-hydroxymyristate	platelet	0.000376167	0.00099111	0.379541	0.706399	0.988367	Lipid	Fatty Acid, Monohydroxy	21158	16064	3422-31-9
3-hydroxyoctanoate	platelet	0.000637356	0.000943986	0.675176	0.503652	0.988367	Lipid	Fatty Acid, Monohydroxy	22001	26613	88930-08-9	C20793	HMDB0001954
3-hydroxyoctanoylcarnitine (1)	platelet	-0.000783858	0.00129314	-0.606168	0.548008	0.988367	Lipid	Fatty Acid Metabolism (Acyl Carnitine, Hydroxy)	64393
3-hydroxyoctanoylcarnitine (2)	platelet	-0.000507768	0.00109182	-0.465064	0.64454	0.988367	Lipid	Fatty Acid Metabolism (Acyl Carnitine, Hydroxy)	64394
3-hydroxyoleoylcarnitine	platelet	0.00057252	0.00106142	0.539391	0.592764	0.988367	Lipid	Fatty Acid Metabolism (Acyl Carnitine, Hydroxy)	61840	129637446
3-hydroxyphenylacetoylglutamine	platelet	-0.000735521	0.0015537	-0.473401	0.638636	0.988367	Peptide	Acetylated Peptides	62733
3-indoxyl sulfate	platelet	0.0014462	0.00240991	0.600105	0.551999	0.988367	Amino Acid	Tryptophan Metabolism	27672	10258	2642-37-7		HMDB0000682
3-methyl-2-oxobutyrate	platelet	0.000359709	0.00100295	0.358651	0.721841	0.988367	Amino Acid	Leucine, Isoleucine and Valine Metabolism	44526	49	3715-29-5	C00141	HMDB0000019
3-methyl-2-oxovalerate	platelet	0.000470685	0.00132875	0.354233	0.725123	0.988367	Amino Acid	Leucine, Isoleucine and Valine Metabolism	15676	440877;439286	1460-34-0;51829-07-3	C00671,C06008,C03465	HMDB0000491
3-methylcrotonylglycine	platelet	-0.000887338	0.00177762	-0.499173	0.620535	0.988367	Amino Acid	Leucine, Isoleucine and Valine Metabolism	31940	169485	33008-07-0	C20828	HMDB0000459
3-methylglutaconate	platelet	0.00014556	0.00153781	0.0946542	0.925087	0.988367	Amino Acid	Leucine, Isoleucine and Valine Metabolism	57747	1551553	5746-90-7		HMDB0000522
3-methylglutarylcarnitine (2)	platelet	-0.00252737	0.00265909	-0.950464	0.347883	0.988367	Amino Acid	Leucine, Isoleucine and Valine Metabolism	46548	128145			HMDB0000552
3-methylhistidine	platelet	-0.00073796	0.00115939	-0.636505	0.528263	0.988367	Amino Acid	Histidine Metabolism	15677	64969	368-16-1	C01152	HMDB0000479
3beta,7alpha-dihydroxy-5-cholestenoate	platelet	-0.00055765	0.00133859	-0.416594	0.679319	0.988367	Lipid	Sterol	36803	3081084	115538-84-6	C17335	HMDB0012454
4-acetamidobutanoate	platelet	-0.00114992	0.00181868	-0.632285	0.530987	0.988367	Amino Acid	Polyamine Metabolism	1558	18189	3025-96-5	C02946	HMDB0003681
4-acetamidophenol	platelet	-0.00235289	0.00442205	-0.532082	0.597767	0.988367	Xenobiotics	Drug - Analgesics, Anesthetics	12032	1983	103-90-2	C06804	HMDB0001859
4-acetamidophenylglucuronide	platelet	0.00278871	0.00538938	0.517446	0.607844	0.988367	Xenobiotics	Drug - Analgesics, Anesthetics	15736	83944;4022661	120595-80-4		HMDB0010316
4-acetaminophen sulfate	platelet	0.000627873	0.00520772	0.120566	0.90467	0.988367	Xenobiotics	Drug - Analgesics, Anesthetics	37475	83939	10066-90-7;32113-41-0	C06804	HMDB0059911
4-chlorobenzoic acid	platelet	0.000646277	0.00110323	0.585802	0.561472	0.988367	Xenobiotics	Chemical	63988	6318	74-11-3	C02370
4-cholesten-3-one	platelet	0.000248237	0.000974074	0.254844	0.800218	0.988367	Lipid	Sterol	38125	91477	601-57-0	C00599	HMDB0000921
4-guanidinobutanoate	platelet	0.0010665	0.00188421	0.566021	0.574707	0.988367	Amino Acid	Guanidino and Acetamido Metabolism	15681	500	463-003;463-00-3	C01035	HMDB0003464
4-hydroxychlorothalonil	platelet	-0.000733435	0.00170184	-0.430965	0.668929	0.988367	Xenobiotics	Chemical	48441	34217	28343-61-5
4-hydroxyglutamate	platelet	0.00122394	0.00144366	0.847804	0.401856	0.988367	Amino Acid	Glutamate Metabolism	40499	439902	2485-33-8	C03079	HMDB0001344
4-hydroxyphenylacetate	platelet	0.000620698	0.00259388	0.239293	0.812164	0.988367	Amino Acid	Phenylalanine Metabolism	541	127	156-38-7	C00642	HMDB0000020
4-hydroxyphenylacetoylcarnitine	platelet	-0.000762888	0.00293331	-0.260078	0.796208	0.988367	Amino Acid	Tyrosine Metabolism	52932
4-hydroxyphenylacetylglutamine	platelet	-0.000808303	0.00312106	-0.258983	0.797046	0.988367	Peptide	Acetylated Peptides	55017
4-hydroxyphenylpyruvate	platelet	0.000188267	0.00216151	0.0870997	0.93105	0.988367	Amino Acid	Tyrosine Metabolism	1669	979	156-39-8	C01179	HMDB0000707
4-methyl-2-oxopentanoate	platelet	-0.000107988	0.00127611	-0.0846228	0.933006	0.988367	Amino Acid	Leucine, Isoleucine and Valine Metabolism	22116	70	816-66-0	C00233	HMDB0000695
4-methylcatechol sulfate	platelet	0.00160485	0.00377184	0.425483	0.672885	0.988367	Xenobiotics	Benzoate Metabolism	46146	54104170			HMDB0240459
5,6-dihydrothymine	platelet	-0.00086722	0.000913568	-0.949267	0.348483	0.988367	Nucleotide	Pyrimidine Metabolism, Thymine containing	1418	93556	696-04-8	C00906	HMDB0000079
5,6-dihydrouridine	platelet	-0.000293919	0.00122092	-0.240735	0.811054	0.988367	Nucleotide	Pyrimidine Metabolism, Uracil containing	61833	94312	1361384		HMDB0000497
5-(galactosylhydroxy)-L-lysine	platelet	0.000664495	0.00171693	0.387025	0.700897	0.988367	Amino Acid	Lysine Metabolism	43582	66995551	32448-36-5
5-dodecenoate (12:1n7)	platelet	-0.000344066	0.00135718	-0.253515	0.801237	0.988367	Lipid	Medium Chain Fatty Acid	33968	5312378	2430-94-6		HMDB0000529
5-dodecenoylcarnitine (C12:1)	platelet	0.00068061	0.00120783	0.563499	0.576405	0.988367	Lipid	Fatty Acid Metabolism (Acyl Carnitine, Monounsaturated)	61769	91825571			HMDB13326
5-hydroxyindoleacetate	platelet	-6.48587e-05	0.000887626	-0.0730698	0.942134	0.988367	Amino Acid	Tryptophan Metabolism	437	1826	54-16-0	C05635	HMDB0000763
5-hydroxylysine	platelet	-0.000205688	0.00165217	-0.124496	0.901579	0.988367	Amino Acid	Lysine Metabolism	15685	3032849	13204-98-3	C16741	HMDB0000450
5-methylthioadenosine (MTA)	platelet	-0.000927879	0.000975965	-0.950729	0.34775	0.988367	Amino Acid	Polyamine Metabolism	1419	439176	2457-80-9	C00170	HMDB0001173
5-methylthioribose	platelet	0.00125453	0.00178421	0.703132	0.48626	0.988367	Amino Acid	Methionine, Cysteine, SAM and Taurine Metabolism	62100	6419710	23656-67-9		HMDB0001087
5-methyluridine (ribothymidine)	platelet	0.000451375	0.000967139	0.466712	0.643371	0.988367	Nucleotide	Pyrimidine Metabolism, Uracil containing	35136	445408	1463-10-1		HMDB0000884
5alpha-androstan-3alpha,17beta-diol monosulfate (1)	platelet	0.000256102	0.00270637	0.0946292	0.925107	0.988367	Lipid	Androgenic Steroids	37186	121596226;121596225
5alpha-pregnan-3beta,20alpha-diol disulfate	platelet	-0.0022051	0.00225884	-0.976208	0.335135	0.988367	Lipid	Progestin Steroids	37198	118703093			HMDB0094650
6-hydroxyindole sulfate	platelet	0.00114115	0.002186	0.522025	0.604683	0.988367	Xenobiotics	Chemical	48698	122198196			HMDB0000682
7-methylguanine	platelet	-0.000557153	0.000601735	-0.925911	0.360336	0.988367	Nucleotide	Purine Metabolism, Guanine containing	35114	135398679	578-76-7	C02242	HMDB0000897
8-methoxykynurenate	platelet	-0.00159382	0.00233812	-0.681666	0.499584	0.988367	Amino Acid	Tryptophan Metabolism	62955	76230	2929-14-8	C05830	HMDB0060426
9,10-DiHOME	platelet	-0.000198373	0.00234545	-0.084578	0.933041	0.988367	Lipid	Fatty Acid, Dihydroxy	38399	9966640	263399-34-4	C14828	HMDB0004704
9-hydroxystearate	platelet	0.000498452	0.00126305	0.394642	0.695314	0.988367	Lipid	Fatty Acid, Monohydroxy	47120	9570127	25498-28-6		HMDB0061661
acetoacetate	platelet	0.000393447	0.00158191	0.248716	0.80492	0.988367	Lipid	Ketone Bodies	33963	96	578486	C00164	HMDB0000060
acisoga	platelet	0.0013462	0.0015505	0.868238	0.390714	0.988367	Amino Acid	Polyamine Metabolism	43258	129397	106692-36-8		HMDB0061384
aconitate [cis or trans]	platelet	-9.49554e-05	0.000660734	-0.143712	0.886487	0.988367	Energy	TCA Cycle	46173	643757;444212		C02341,C004174	HMDB0000958,HMDB000072
adenine	platelet	-0.00109035	0.00112482	-0.969354	0.338498	0.988367	Nucleotide	Purine Metabolism, Adenine containing	554	190	73-24-5	C00147	HMDB0000034
adenosine 3',5'-cyclic monophosphate (cAMP)	platelet	-0.000106372	0.000553861	-0.192055	0.848722	0.988367	Nucleotide	Purine Metabolism, Adenine containing	2831	6076	60-92-4	C00575	HMDB0000058
allantoin	platelet	0.000422359	0.000668595	0.631711	0.531358	0.988367	Nucleotide	Purine Metabolism, (Hypo)Xanthine/Inosine containing	1107	204;439714;439713	97-59-6	C02350,C02348,C01551	HMDB0000462
alpha-hydroxyisocaproate	platelet	0.00117694	0.00141322	0.832805	0.410158	0.988367	Amino Acid	Leucine, Isoleucine and Valine Metabolism	22132	92779;83697;439960	10303-64-7	C03264	HMDB0000665,HMDB0000624,HMDB00746
alpha-ketobutyrate	platelet	-0.00070135	0.00114518	-0.612436	0.543897	0.988367	Amino Acid	Methionine, Cysteine, SAM and Taurine Metabolism	4968	58	600-18-0	C00109	HMDB0000005
alpha-ketoglutaramate*	platelet	-0.000683007	0.00111079	-0.614883	0.542296	0.988367	Amino Acid	Glutamate Metabolism	62101	48	18465-19-5	C00940	HMDB0001552
alpha-tocopherol	platelet	-0.00133444	0.00178639	-0.747	0.459661	0.988367	Cofactors and Vitamins	Tocopherol Metabolism	1561	86472	59-02-9;10191-41-0	C02477	HMDB0001893
androstenediol (3alpha, 17alpha) monosulfate (3)	platelet	0.000363219	0.00203343	0.178624	0.859182	0.988367	Lipid	Androgenic Steroids	37209
androstenediol (3beta,17beta) disulfate (1)	platelet	-0.000209526	0.00149066	-0.140559	0.888961	0.988367	Lipid	Androgenic Steroids	37202	87120982		C04295	HMDB0240313
androstenediol (3beta,17beta) disulfate (2)	platelet	0.000705748	0.0020475	0.344688	0.73223	0.988367	Lipid	Androgenic Steroids	37203	87120982			HMDB0240313
androstenediol (3beta,17beta) monosulfate (1)	platelet	0.00140607	0.00232381	0.605069	0.548729	0.988367	Lipid	Androgenic Steroids	37211	13847309;129670631	521-17-5		HMDB0240429
androstenediol (3beta,17beta) monosulfate (2)	platelet	-0.000818551	0.00132778	-0.616479	0.541254	0.988367	Lipid	Androgenic Steroids	37210				HMDB0186954,HMDB0240429
androsterone sulfate	platelet	0.00123447	0.0023996	0.514448	0.609918	0.988367	Lipid	Androgenic Steroids	31591	159663	2479-86-9		HMDB0002759
anthranilate	platelet	0.00103788	0.00126998	0.817242	0.418885	0.988367	Amino Acid	Tryptophan Metabolism	57746	227	118-92-3	C00108	HMDB0001123
arabitol/xylitol	platelet	-0.000335522	0.00125005	-0.268407	0.789838	0.988367	Carbohydrate	Pentose Metabolism	48885	6912;94154		C00542,C01904,C00379	HMDB0002917,HMDB0001851,HMDB0000568
arabonate/xylonate	platelet	-0.000108222	0.00164747	-0.0656898	0.947969	0.988367	Carbohydrate	Pentose Metabolism	48255	122045;6602431		C00502,C05411	HMDB0000539
arachidate (20:0)	platelet	-0.000201423	0.000842262	-0.239145	0.812278	0.988367	Lipid	Long Chain Saturated Fatty Acid	1118	10467	506-30-9	C06425	HMDB0002212
arachidonate (20:4n6)	platelet	-0.000187435	0.00146496	-0.127945	0.898867	0.988367	Lipid	Long Chain Polyunsaturated Fatty Acid (n3 and n6)	1110	444899	506-32-1	C00219	HMDB0001043
arachidonoylcarnitine (C20:4)	platelet	0.000446913	0.00121194	0.368758	0.714355	0.988367	Lipid	Fatty Acid Metabolism (Acyl Carnitine, Polyunsaturated)	57518	136212424			HMDB0006455
arachidonoylcholine	platelet	0.00137958	0.00219535	0.628407	0.533496	0.988367	Lipid	Fatty Acid Metabolism (Acyl Choline)	53261	122198216			HMDB0240583
arachidoylcarnitine (C20)*	platelet	0.000472923	0.00130796	0.361573	0.719674	0.988367	Lipid	Fatty Acid Metabolism (Acyl Carnitine, Long Chain Saturated)	57513	53477833			HMDB0006460
argininate*	platelet	-0.000103687	0.00161072	-0.0643731	0.949011	0.988367	Amino Acid	Urea cycle; Arginine and Proline Metabolism	57461	160437	157-07-3		HMDB0003148
arginine	platelet	-0.000416905	0.00104856	-0.397598	0.693151	0.988367	Amino Acid	Urea cycle; Arginine and Proline Metabolism	1638	6322	1119-34-2	C00062	HMDB0000517
ascorbic acid 2-sulfate	platelet	0.000467341	0.00143548	0.325564	0.74654	0.988367	Cofactors and Vitamins	Ascorbate and Aldarate Metabolism	63590	54676864			HMDB0060649
ascorbic acid 3-sulfate*	platelet	0.000493569	0.00183647	0.26876	0.789568	0.988367	Cofactors and Vitamins	Ascorbate and Aldarate Metabolism	63687	11425365
asparagine	platelet	0.000258787	0.000760956	0.340082	0.735668	0.988367	Amino Acid	Alanine and Aspartate Metabolism	512	6267	70-47-3	C00152	HMDB0000168
azelate (C9-DC)	platelet	0.000548687	0.000995057	0.551412	0.584579	0.988367	Lipid	Fatty Acid, Dicarboxylate	18362	2266	123-99-9	C08261	HMDB0000784
behenoylcarnitine (C22)*	platelet	-9.76724e-05	0.00145605	-0.0670803	0.94687	0.988367	Lipid	Fatty Acid Metabolism (Acyl Carnitine, Long Chain Saturated)	57514	71464577			HMDB0062468
beta-alanine	platelet	0.000229228	0.000693296	0.330635	0.742736	0.988367	Nucleotide	Pyrimidine Metabolism, Uracil containing	55	239	56-41-7;107-95-9	C00099	HMDB0000056
beta-cryptoxanthin	platelet	0.000555127	0.00234016	0.237218	0.813762	0.988367	Cofactors and Vitamins	Vitamin A Metabolism	57591	5281235	472-70-8	C08591	HMDB0033844
beta-hydroxyisovaleroylcarnitine	platelet	0.000402145	0.0011491	0.349966	0.728296	0.988367	Amino Acid	Leucine, Isoleucine and Valine Metabolism	35433		99159-87-2
betaine	platelet	0.000479554	0.00102678	0.467045	0.643135	0.988367	Amino Acid	Glycine, Serine and Threonine Metabolism	3141	247	107-43-7	C00719	HMDB0000043
bilirubin (E,E)*	platelet	-0.00159363	0.00191449	-0.832404	0.410382	0.988367	Cofactors and Vitamins	Hemoglobin and Porphyrin Metabolism	32586	129320511
branched-chain, straight-chain, or cyclopropyl 10:1 fatty acid (1)*	platelet	-0.000449241	0.00212533	-0.211375	0.833724	0.988367	Partially Characterized Molecules	Partially Characterized Molecules	63615
branched-chain, straight-chain, or cyclopropyl 12:1 fatty acid*	platelet	0.000133513	0.0015199	0.087843	0.930463	0.988367	Partially Characterized Molecules	Partially Characterized Molecules	63683
butyrate/isobutyrate (4:0)	platelet	-0.000119759	0.000662092	-0.18088	0.857423	0.988367	Lipid	Short Chain Fatty Acid	40605	264	109-92-6	C00246	HMDB0000039
butyrylcarnitine (C4)	platelet	0.000533532	0.00143301	0.372316	0.711726	0.988367	Lipid	Fatty Acid Metabolism (also BCAA Metabolism)	32412	439829	25576-40-3	C02862	HMDB0002013
C-glycosyltryptophan	platelet	0.000560829	0.00112352	0.499172	0.620536	0.988367	Amino Acid	Tryptophan Metabolism	48782	10981970	180509-18-6		HMDB0240296
caprate (10:0)	platelet	0.00123914	0.00186572	0.664159	0.510598	0.988367	Lipid	Medium Chain Fatty Acid	1642	2969	334-48-5	C01571	HMDB0000511
caprylate (8:0)	platelet	0.000779571	0.00239725	0.325194	0.746818	0.988367	Lipid	Medium Chain Fatty Acid	32492	379	124-07-2	C06423	HMDB0000482
carnitine	platelet	-0.000400922	0.000561273	-0.714308	0.479402	0.988367	Lipid	Carnitine Metabolism	15500	288	461-05-2	C00487,C00308	HMDB0000062
carnitine of C10H14O2 (5)*	platelet	-0.000150941	0.00136733	-0.11039	0.912681	0.988367	Partially Characterized Molecules	Partially Characterized Molecules	63650
carotene diol (1)	platelet	0.000906655	0.00138515	0.654552	0.516699	0.988367	Cofactors and Vitamins	Vitamin A Metabolism	57635
carotene diol (2)	platelet	0.00128026	0.00130599	0.980298	0.333139	0.988367	Cofactors and Vitamins	Vitamin A Metabolism	57636
carotene diol (3)	platelet	0.000790472	0.00132716	0.595612	0.554966	0.988367	Cofactors and Vitamins	Vitamin A Metabolism	57637
catechol sulfate	platelet	0.00209873	0.00260182	0.806637	0.424895	0.988367	Xenobiotics	Benzoate Metabolism	35320	3083879	4918-96-1		HMDB0059724
chenodeoxycholate	platelet	0.00145355	0.0017723	0.820148	0.417247	0.988367	Lipid	Primary Bile Acid Metabolism	1563	10133	474-24-9;474-25-9	C02528	HMDB0000518
cholate	platelet	0.000209173	0.00307273	0.0680739	0.946084	0.988367	Lipid	Primary Bile Acid Metabolism	22842	221493	81-25-4	C00695	HMDB0000619
cholesterol	platelet	-0.000251296	0.00107687	-0.233357	0.816737	0.988367	Lipid	Sterol	63	6432564;11025495;5997	57-88-5	C00187	HMDB0000067
cholesterol sulfate	platelet	-0.000976688	0.00113917	-0.857367	0.396617	0.988367	Lipid	Sterol	35324	65076	2864-50-8	C18043	HMDB00653
choline	platelet	-0.000229192	0.000713724	-0.321121	0.749878	0.988367	Lipid	Phospholipid Metabolism	15506	305	67-48-1	C00114	HMDB0000097
cis-3,4-methyleneheptanoylcarnitine	platelet	0.000837878	0.00113357	0.739151	0.464357	0.988367	Lipid	Fatty Acid Metabolism (Acyl Carnitine, Medium Chain)	64389
cis-3,4-methyleneheptanoylglycine	platelet	-0.000528092	0.0012363	-0.427156	0.671676	0.988367	Lipid	Fatty Acid Metabolism (Acyl Glycine)	64386
cis-4-decenoate (10:1n6)*	platelet	-0.000119036	0.00139576	-0.0852842	0.932483	0.988367	Lipid	Medium Chain Fatty Acid	62873	5282726	505-90-8		HMDB0004980
cis-4-decenoylcarnitine (C10:1)	platelet	-0.00113314	0.00136845	-0.828049	0.412813	0.988367	Lipid	Fatty Acid Metabolism (Acyl Carnitine, Monounsaturated)	38178	57357170	98930-66-6		HMDB0013205
citrate	platelet	-0.000417623	0.000615403	-0.678617	0.501493	0.988367	Energy	TCA Cycle	1564	311	77-92-9	C00158	HMDB0000094
citrulline	platelet	-0.000213711	0.000568527	-0.375903	0.70908	0.988367	Amino Acid	Urea cycle; Arginine and Proline Metabolism	2132	9750	372-75-8	C00327	HMDB0000904
creatinine	platelet	-0.000120013	0.000728136	-0.164822	0.869958	0.988367	Amino Acid	Creatine Metabolism	513	588	60-27-5	C00791	HMDB0000562
cysteine s-sulfate	platelet	-0.00012485	0.000766997	-0.162777	0.871556	0.988367	Amino Acid	Methionine, Cysteine, SAM and Taurine Metabolism	22176	115015	1637-71-4	C05824	HMDB0000731
cysteinylglycine	platelet	-0.00019299	0.00132202	-0.145981	0.884708	0.988367	Amino Acid	Glutathione Metabolism	35637	439498	19246-18-5	C01419	HMDB0000078
cystine	platelet	0.000484556	0.00130385	0.371634	0.712229	0.988367	Amino Acid	Methionine, Cysteine, SAM and Taurine Metabolism	56	67678	56-89-3	C00491	HMDB0000192
decadienedioic acid (C10:2-DC)	platelet	0.00191831	0.00219727	0.873044	0.388123	0.988367	Lipid	Fatty Acid, Dicarboxylate	63685	17789717
decanoylcarnitine (C10)	platelet	-0.000416432	0.000927547	-0.44896	0.65601	0.988367	Lipid	Fatty Acid Metabolism (Acyl Carnitine, Medium Chain)	33941	10245190	1492-27-9		HMDB0000651
dehydroepiandrosterone sulfate (DHEA-S)	platelet	0.00169499	0.00197399	0.858666	0.395909	0.988367	Lipid	Androgenic Steroids	32425	12594	651-48-9	C04555	HMDB0001032
delta-tocopherol	platelet	0.0013638	0.0023757	0.574061	0.569309	0.988367	Cofactors and Vitamins	Tocopherol Metabolism	33418	92094	119-13-1	C14151	HMDB0002902
deoxycholic acid glucuronide	platelet	-0.00212661	0.00232142	-0.916084	0.3654	0.988367	Lipid	Secondary Bile Acid Metabolism	63610
dibutyl sulfosuccinate	platelet	0.002254	0.00354318	0.636152	0.528491	0.988367	Xenobiotics	Chemical	63841	423891	5144-51-4
dihomolinoleate (20:2n6)	platelet	-0.000412178	0.00115808	-0.355916	0.723872	0.988367	Lipid	Long Chain Polyunsaturated Fatty Acid (n3 and n6)	17805	6439848	2091-39-6	C16525	HMDB0005060
dihomolinolenate (20:3n3 or 3n6)	platelet	-0.00082429	0.00154724	-0.53275	0.597309	0.988367	Lipid	Long Chain Polyunsaturated Fatty Acid (n3 and n6)	35718	5280581	17046-59-2	C03242	HMDB0002925
dihomo-linolenoylcarnitine (C20:3n3 or 6)*	platelet	-0.000240977	0.00125961	-0.191311	0.8493	0.988367	Lipid	Fatty Acid Metabolism (Acyl Carnitine, Polyunsaturated)	57521
dihomo-linoleoylcarnitine (C20:2)*	platelet	-0.000391494	0.00134557	-0.290951	0.772671	0.988367	Lipid	Fatty Acid Metabolism (Acyl Carnitine, Polyunsaturated)	57520
dimethyl sulfone	platelet	0.000296783	0.00113754	0.260899	0.795579	0.988367	Xenobiotics	Chemical	43424	6213	67-71-0	C11142	HMDB0004983
dimethylguanidino valeric acid (DMGV)*	platelet	0.000614118	0.0023381	0.262657	0.794234	0.988367	Amino Acid	Urea cycle; Arginine and Proline Metabolism	62783	101535539
docosadienoate (22:2n6)	platelet	6.70878e-05	0.00103511	0.064812	0.948663	0.988367	Lipid	Long Chain Polyunsaturated Fatty Acid (n3 and n6)	32415	5282807	7370-49-2	C16533	HMDB0061714
docosahexaenoate (DHA; 22:6n3)	platelet	-0.000520819	0.00173496	-0.30019	0.765668	0.988367	Lipid	Long Chain Polyunsaturated Fatty Acid (n3 and n6)	44675	445580	6217-54-5	C06429	HMDB0002183
docosapentaenoate (n6 DPA; 22:5n6)	platelet	-0.000494544	0.00163373	-0.302708	0.763763	0.988367	Lipid	Long Chain Polyunsaturated Fatty Acid (n3 and n6)	37478	6441454	25182-74-5	C16513	HMDB0001976
docosatrienoate (22:3n3)	platelet	-0.000584637	0.00107171	-0.545518	0.588585	0.988367	Lipid	Long Chain Polyunsaturated Fatty Acid (n3 and n6)	32417	5312556	59708-86-0	C16534	HMDB0002823
dodecadienoate (12:2)*	platelet	-0.000585634	0.00133155	-0.439814	0.662563	0.988367	Lipid	Fatty Acid, Dicarboxylate	62276	25480
dodecanedioate (C12)	platelet	-0.000106984	0.00100846	-0.106086	0.916072	0.988367	Lipid	Fatty Acid, Dicarboxylate	32388	12736	693-23-2	C02678	HMDB0000623
dopamine 3-O-sulfate	platelet	-0.000624196	0.00142267	-0.438749	0.663328	0.988367	Amino Acid	Tyrosine Metabolism	48407	122136		C13690	HMDB0006275
eicosapentaenoate (EPA; 20:5n3)	platelet	0.00147482	0.0020332	0.725369	0.472669	0.988367	Lipid	Long Chain Polyunsaturated Fatty Acid (n3 and n6)	18467	446284	10-2005-9;10417-94-4	C06428	HMDB0001999
eicosenedioate (C20:1-DC)*	platelet	0.00031059	0.00141409	0.21964	0.827327	0.988367	Lipid	Fatty Acid, Dicarboxylate	62923
eicosenoate (20:1n9 or 1n11)	platelet	0.000753124	0.00115285	0.653271	0.517515	0.988367	Lipid	Long Chain Monounsaturated Fatty Acid	33587	5282769;5282768;94159		C16526	HMDB0002231,HMDB0062436
epiandrosterone sulfate	platelet	0.0006083	0.00239786	0.253685	0.801107	0.988367	Lipid	Androgenic Steroids	33973	9929317	22229-22-7	C04555	HMDB0062657
erythritol	platelet	0.00103088	0.00211263	0.48796	0.628382	0.988367	Xenobiotics	Food Component/Plant	20699	222285	149-32-6	C00503	HMDB0002994
erythronate*	platelet	0.000130973	0.00109576	0.119527	0.905488	0.988367	Carbohydrate	Aminosugar Metabolism	42420	2781043	88759-55-1		HMDB0000613
ethylmalonate	platelet	0.00100939	0.00151293	0.66718	0.508689	0.988367	Amino Acid	Leucine, Isoleucine and Valine Metabolism	15765	11756	601-75-2		HMDB0000622
FAD	platelet	-0.000158863	0.000658596	-0.241214	0.810686	0.988367	Cofactors and Vitamins	Riboflavin Metabolism	2134	643975	146-14-5;84366-81-4	C00016	HMDB0001248
formiminoglutamate	platelet	0.000227999	0.00128865	0.176929	0.860504	0.988367	Amino Acid	Histidine Metabolism	43493	439233	816-90-0	C00439	HMDB0000854
gamma-carboxyglutamate	platelet	5.53307e-05	0.000869723	0.0636188	0.949607	0.988367	Amino Acid	Glutamate Metabolism	38754	40772	56271-99-9		HMDB0041900
gamma-CEHC	platelet	-0.00115609	0.00166009	-0.696402	0.490415	0.988367	Cofactors and Vitamins	Tocopherol Metabolism	44876	133098	178167-75-4		HMDB0001931
gamma-glutamyl-alpha-lysine	platelet	-0.00012024	0.00139772	-0.0860253	0.931898	0.988367	Peptide	Gamma-glutamyl Amino Acid	55015	65254
gamma-glutamylglycine	platelet	-0.00056149	0.00104105	-0.539347	0.592794	0.988367	Peptide	Gamma-glutamyl Amino Acid	33949	100099	1948-29-4		HMDB0011667
gamma-glutamylisoleucine*	platelet	0.000760302	0.00078842	0.964336	0.340975	0.988367	Peptide	Gamma-glutamyl Amino Acid	34456	22885096			HMDB0011170
gamma-glutamylmethionine	platelet	0.000734265	0.00145987	0.502965	0.617892	0.988367	Peptide	Gamma-glutamyl Amino Acid	44872	7009567	17663-87-5		HMDB0029155
gamma-glutamylthreonine	platelet	0.0003664	0.00130229	0.28135	0.779968	0.988367	Peptide	Gamma-glutamyl Amino Acid	33364	76078708	5652-48-2		HMDB0029159
gamma-glutamyltryptophan	platelet	0.000321887	0.000776609	0.414477	0.680855	0.988367	Peptide	Gamma-glutamyl Amino Acid	33947	3989307	66471-20-3		HMDB0029160
gamma-tocopherol/beta-tocopherol	platelet	0.00094674	0.00182253	0.519465	0.606449	0.988367	Cofactors and Vitamins	Tocopherol Metabolism	52473			C14152,C02483	HMDB0006335,HMDB0001492
GlcNAc sulfate conjugate of C21H34O2 steroid	platelet	-0.00190859	0.00209857	-0.909474	0.368833	0.988367	Partially Characterized Molecules	Partially Characterized Molecules	63699
glucose	platelet	0.000452874	0.000666847	0.679128	0.501173	0.988367	Carbohydrate	Glycolysis, Gluconeogenesis, and Pyruvate Metabolism	48152	5793	50-99-7	C00031	HMDB0000122
glutamine	platelet	0.000183955	0.000725351	0.253608	0.801166	0.988367	Amino Acid	Glutamate Metabolism	53	5961	56-85-9	C00064	HMDB0000641
glutamine conjugate of C6H10O2 (1)*	platelet	0.00109023	0.00180879	0.60274	0.550262	0.988367	Partially Characterized Molecules	Partially Characterized Molecules	63657
glutamine conjugate of C7H12O2*	platelet	0.00163536	0.0022587	0.724027	0.473483	0.988367	Partially Characterized Molecules	Partially Characterized Molecules	63658
glutarylcarnitine (C5-DC)	platelet	-0.000406308	0.00177507	-0.228897	0.820177	0.988367	Amino Acid	Lysine Metabolism	44664	71317118	102636-82-8		HMDB0013130
glycerol	platelet	0.000180619	0.00136246	0.132569	0.895234	0.988367	Lipid	Glycerolipid Metabolism	15122	753	56-81-5	C00116	HMDB0000131
glycine	platelet	7.28881e-05	0.000858758	0.0848762	0.932805	0.988367	Amino Acid	Glycine, Serine and Threonine Metabolism	58	750	56-40-6	C00037	HMDB0000123
glycine conjugate of C10H12O2*	platelet	-0.000453686	0.00129973	-0.349061	0.72897	0.988367	Partially Characterized Molecules	Partially Characterized Molecules	62145
glycine conjugate of C10H14O2 (1)*	platelet	-0.000909608	0.00126107	-0.721301	0.475139	0.988367	Partially Characterized Molecules	Partially Characterized Molecules	62146
glycochenodeoxycholate	platelet	-0.00162914	0.00195941	-0.831441	0.410919	0.988367	Lipid	Primary Bile Acid Metabolism	32346	12544	16564-43-5	C05466	HMDB0000637
glycodeoxycholate 3-sulfate	platelet	-0.00152677	0.00268105	-0.569468	0.57239	0.988367	Lipid	Secondary Bile Acid Metabolism	52975	101602538
glycoursodeoxycholate	platelet	0.00162186	0.00236217	0.686596	0.496506	0.988367	Lipid	Secondary Bile Acid Metabolism	39379	12310288	64480-66-6		HMDB0000708
glycoursodeoxycholic acid sulfate (1)	platelet	0.000171089	0.00262753	0.065114	0.948425	0.988367	Lipid	Secondary Bile Acid Metabolism	63731
heme	platelet	0.000329489	0.00163568	0.201439	0.84143	0.988367	Cofactors and Vitamins	Hemoglobin and Porphyrin Metabolism	41754	26945	14875-96-8	C00032	HMDB0003178
heptanoate (7:0)	platelet	-0.000232644	0.00102477	-0.22702	0.821625	0.988367	Lipid	Medium Chain Fatty Acid	1644	8094	111-14-8	C17714	HMDB0000666
hexadecadienoate (16:2n6)	platelet	-0.00039253	0.00141405	-0.277592	0.78283	0.988367	Lipid	Long Chain Polyunsaturated Fatty Acid (n3 and n6)	57652	13932172	28290-73-5		HMDB0000477
hexadecanedioate (C16)	platelet	-0.000242042	0.00131244	-0.184421	0.854664	0.988367	Lipid	Fatty Acid, Dicarboxylate	35678	10459	505-54-4	C19615	HMDB0000672
hexanoylcarnitine (C6)	platelet	-0.000296211	0.000968922	-0.305712	0.761492	0.988367	Lipid	Fatty Acid Metabolism (Acyl Carnitine, Medium Chain)	32328	6426853	6920-35-0		HMDB0000756
hexanoylglycine (C6)	platelet	0.00023777	0.000983597	0.241735	0.810285	0.988367	Lipid	Fatty Acid Metabolism (Acyl Glycine)	35436	99463	24003-67-6		HMDB0000701
histidine	platelet	-0.000368201	0.000805184	-0.457288	0.650068	0.988367	Amino Acid	Histidine Metabolism	59	6274	5934-29-2	C00135	HMDB0000177
homoarginine	platelet	0.00111853	0.0021219	0.527134	0.601165	0.988367	Amino Acid	Urea cycle; Arginine and Proline Metabolism	22137	9085	156-86-5	C01924	HMDB0000670
homocitrulline	platelet	0.000458853	0.00195175	0.235099	0.815395	0.988367	Amino Acid	Urea cycle; Arginine and Proline Metabolism	22138	65072	1190-49-4	C02427	HMDB0000679
homovanillate (HVA)	platelet	0.000919423	0.00175314	0.524443	0.603016	0.988367	Amino Acid	Tyrosine Metabolism	1101	1738	306-08-1	C05582	HMDB0000118
hydantoin-5-propionate	platelet	0.000286788	0.00213504	0.134324	0.893855	0.988367	Amino Acid	Histidine Metabolism	40473	782	5624-26-0	C05565	HMDB0001212
hydroxy-N6,N6,N6-trimethyllysine*	platelet	-0.000502827	0.00145553	-0.345461	0.731653	0.988367	Amino Acid	Lysine Metabolism	62959
hydroxyasparagine	platelet	-0.000356702	0.00111719	-0.319286	0.751258	0.988367	Amino Acid	Alanine and Aspartate Metabolism	62060	15991574		C20631	HMDB32332
imidazole lactate	platelet	-0.000816724	0.00138081	-0.59148	0.557702	0.988367	Amino Acid	Histidine Metabolism	15716	793	14403-45-3	C05568	HMDB0002320
indoleacetate	platelet	-0.000798819	0.00151143	-0.528518	0.600213	0.988367	Amino Acid	Tryptophan Metabolism	27513	802	6505-45-9	C00954	HMDB0000197
indoleacetylglutamine	platelet	-0.00202144	0.0027394	-0.737913	0.4651	0.988367	Amino Acid	Tryptophan Metabolism	42087	25200879			HMDB0013240
isobutyrylcarnitine (C4)	platelet	-0.00139257	0.00194724	-0.715153	0.478886	0.988367	Amino Acid	Leucine, Isoleucine and Valine Metabolism	33441	168379	25518-49-4		HMDB0000736
isobutyrylglycine (C4)	platelet	-0.000806405	0.00162143	-0.497343	0.621813	0.988367	Amino Acid	Leucine, Isoleucine and Valine Metabolism	35437	10855600	15926-18-8		HMDB0000730
isocitric lactone	platelet	0.00110179	0.00150123	0.733924	0.467499	0.988367	Energy	TCA Cycle	54724	98259	4702-32-3
isoleucine	platelet	0.000890895	0.000932759	0.955118	0.345555	0.988367	Amino Acid	Leucine, Isoleucine and Valine Metabolism	1125	6306	73-32-5	C16424,C00407,C06418	HMDB0000172
isoleucylglycine	platelet	0.000447234	0.000818473	0.546424	0.587969	0.988367	Peptide	Dipeptide	40008	342532	868-28-0		HMDB0028907
isovalerate (C5)	platelet	-0.000260704	0.00104043	-0.250572	0.803495	0.988367	Amino Acid	Leucine, Isoleucine and Valine Metabolism	44656	10430	503-74-2	C08262	HMDB0000718
isovalerylcarnitine (C5)	platelet	0.000330431	0.00136669	0.241775	0.810254	0.988367	Amino Acid	Leucine, Isoleucine and Valine Metabolism	34407	169235	31023-24-2	C20826	HMDB0000688
kynurenine	platelet	0.000386308	0.0010435	0.370204	0.713286	0.988367	Amino Acid	Tryptophan Metabolism	15140	161166	2922-83-0	C00328	HMDB0000684
lactate	platelet	0.000475285	0.000865196	0.549338	0.585987	0.988367	Carbohydrate	Glycolysis, Gluconeogenesis, and Pyruvate Metabolism	527	612	79-33-4	C00186	HMDB0000190
lanthionine	platelet	-0.000543649	0.00154356	-0.352204	0.726631	0.988367	Amino Acid	Methionine, Cysteine, SAM and Taurine Metabolism	42002	98504	468821
laurate (12:0)	platelet	0.000662058	0.000862408	0.767686	0.447418	0.988367	Lipid	Medium Chain Fatty Acid	1645	3893	143-07-7	C02679	HMDB0000638
laurylcarnitine (C12)	platelet	0.000208967	0.00100927	0.207046	0.837079	0.988367	Lipid	Fatty Acid Metabolism (Acyl Carnitine, Medium Chain)	34534	168381	25518-54-1		HMDB000225
leucine	platelet	0.000902423	0.000972743	0.92771	0.359414	0.988367	Amino Acid	Leucine, Isoleucine and Valine Metabolism	60	6106	61-90-5	C00123	HMDB0000687
lignoceroylcarnitine (C24)*	platelet	-0.000923945	0.00123907	-0.745676	0.460451	0.988367	Lipid	Fatty Acid Metabolism (Acyl Carnitine, Long Chain Saturated)	57515
linoleate (18:2n6)	platelet	-0.000985163	0.00174469	-0.564665	0.57562	0.988367	Lipid	Long Chain Polyunsaturated Fatty Acid (n3 and n6)	1105	5280450	60-33-3	C01595	HMDB0000673,HMDB0006270
linolenate (18:3n3 or 3n6)	platelet	-0.00164128	0.00177019	-0.927178	0.359686	0.988367	Lipid	Long Chain Polyunsaturated Fatty Acid (n3 and n6)	34035	5280933;5280934		C06426,C06427	HMDB0001388,HMDB0003073
linoleoyl ethanolamide	platelet	0.000146457	0.000953632	0.153578	0.878755	0.988367	Lipid	Endocannabinoid	52608	5283446	68171-52-8		HMDB0012252
linoleoylcholine*	platelet	0.00151416	0.00263465	0.574708	0.568876	0.988367	Lipid	Fatty Acid Metabolism (Acyl Choline)	57463	53481656			HMDB0013213
lysine	platelet	-0.000649131	0.0010028	-0.647316	0.521319	0.988367	Amino Acid	Lysine Metabolism	1301	5962	56-87-1	C00047,C00739	HMDB0003405
lyxonate	platelet	-0.000730071	0.00146132	-0.499596	0.62024	0.988367	Carbohydrate	Pentose Metabolism	61858
m-tyramine sulfate	platelet	0.000801469	0.00146785	0.546016	0.588247	0.988367	Amino Acid	Tyrosine Metabolism	48417		175727-14-7
malonate	platelet	0.000730569	0.000940718	0.776608	0.442198	0.988367	Lipid	Fatty Acid Synthesis	15872	867	141-82-2;26522-22-85-0	C00383	HMDB0000691
mannonate*	platelet	0.000804293	0.00156319	0.514521	0.609867	0.988367	Xenobiotics	Food Component/Plant	62864	3246006	642-99-9
mannose	platelet	0.000656082	0.00100212	0.654693	0.516609	0.988367	Carbohydrate	Fructose, Mannose and Galactose Metabolism	48153	185698;82308;18950;439680	3458-28-4	C00159,C02209,C00936	HMDB0000169
margarate (17:0)	platelet	-0.000535843	0.000827004	-0.647932	0.520925	0.988367	Lipid	Long Chain Saturated Fatty Acid	1121	10465	506-12-7		HMDB0002259
margaroylcarnitine (C17)*	platelet	-0.000400077	0.00126743	-0.31566	0.753988	0.988367	Lipid	Fatty Acid Metabolism (Acyl Carnitine, Long Chain Saturated)	57512	53477803	106182-29-0		HMDB0006210
mead acid (20:3n9)	platelet	-0.000900638	0.00132331	-0.680596	0.500254	0.988367	Lipid	Long Chain Polyunsaturated Fatty Acid (n3 and n6)	35174	5312531	20590-32-3		HMDB0010378
methionine	platelet	-0.000346946	0.000838738	-0.413652	0.681455	0.988367	Amino Acid	Methionine, Cysteine, SAM and Taurine Metabolism	1302	6137	63-68-3	C00073	HMDB0000696
methionine sulfone	platelet	-0.000507041	0.00122077	-0.415344	0.680226	0.988367	Amino Acid	Methionine, Cysteine, SAM and Taurine Metabolism	44878	69961	820-10-0		HMDB0062174
methionine sulfoxide	platelet	-0.000130358	0.00100798	-0.129326	0.897782	0.988367	Amino Acid	Methionine, Cysteine, SAM and Taurine Metabolism	18374	158980	3226-65-1	C02989	HMDB0002005
methyl indole-3-acetate	platelet	0.000408827	0.00203385	0.201011	0.841762	0.988367	Xenobiotics	Food Component/Plant	1584	74706	1912-33-0		HMDB0029738
methyl-4-hydroxybenzoate sulfate	platelet	-0.0028511	0.00311707	-0.914673	0.366131	0.988367	Xenobiotics	Benzoate Metabolism	48429	10657183			HMDB0041646
myristate (14:0)	platelet	0.000110184	0.000947148	0.116333	0.908002	0.988367	Lipid	Long Chain Saturated Fatty Acid	1365	11005	544-63-8	C06424	HMDB0000806
myristoleoylcarnitine (C14:1)*	platelet	-0.000280936	0.00119882	-0.234343	0.815977	0.988367	Lipid	Fatty Acid Metabolism (Acyl Carnitine, Monounsaturated)	48182	129691961	889848-55-9		HMDB0240588
N,N-dimethylalanine	platelet	-0.000524532	0.00133941	-0.391613	0.697532	0.988367	Amino Acid	Alanine and Aspartate Metabolism	63151	5488191	2812-31-9
N-(2-furoyl)glycine	platelet	-0.000388782	0.00171963	-0.226085	0.822347	0.988367	Xenobiotics	Food Component/Plant	31536	21863	5657-19-2;5657-19-2		HMDB0000439
N-acetyl-1-methylhistidine*	platelet	-0.00104409	0.00272357	-0.383352	0.703595	0.988367	Amino Acid	Histidine Metabolism	43255	53859791
N-acetyl-2-aminoadipate	platelet	0.00116445	0.00130317	0.893551	0.377187	0.988367	Amino Acid	Lysine Metabolism	63920	443992		C12986
N-acetyl-2-aminooctanoate*	platelet	8.85505e-05	0.00135424	0.0653874	0.948208	0.988367	Lipid	Fatty Acid, Amino	62059	95555			HMDB0059745
N-acetyl-aspartyl-glutamate (NAAG)	platelet	-0.000470758	0.00107628	-0.437391	0.664303	0.988367	Amino Acid	Glutamate Metabolism	35665	188803	3106-85-2	C12270	HMDB0001067
N-acetyl-beta-alanine	platelet	0.000254756	0.000703893	0.361924	0.719414	0.988367	Nucleotide	Pyrimidine Metabolism, Uracil containing	37432	76406	3025-95-4	C01073	HMDB0061880
N-acetyl-isoputreanine	platelet	-0.000570782	0.00149015	-0.383036	0.703827	0.988367	Amino Acid	Polyamine Metabolism	62309	131802901
N-acetylalanine	platelet	0.000415151	0.000493028	0.842043	0.405032	0.988367	Amino Acid	Alanine and Aspartate Metabolism	1585	88064	97-69-8	C02847	HMDB0000766
N-acetylasparagine	platelet	0.000313703	0.00107316	0.292318	0.771634	0.988367	Amino Acid	Alanine and Aspartate Metabolism	33942	99715	4033-40-3		HMDB0006028
N-acetylaspartate (NAA)	platelet	-0.00068275	0.000966092	-0.706714	0.484056	0.988367	Amino Acid	Alanine and Aspartate Metabolism	22185	65065	997-55-7;997-55-7	C01042	HMDB0000812
N-acetylcitrulline	platelet	-0.000583403	0.00199861	-0.291904	0.771948	0.988367	Amino Acid	Urea cycle; Arginine and Proline Metabolism	48434	656979	33965-42-3	C15532,C02851	HMDB0000856
N-acetylglucosaminylasparagine	platelet	0.000409478	0.000671529	0.60977	0.545644	0.988367	Carbohydrate	Aminosugar Metabolism	48149	123826	2776-93-4	C04540	HMDB0000489
N-acetylglutamine	platelet	0.000908582	0.0011305	0.8037	0.426569	0.988367	Amino Acid	Glutamate Metabolism	33943	182230	2490-97-3	C02716	HMDB0006029
N-acetylglycine	platelet	-0.000164073	0.00148096	-0.110788	0.912367	0.988367	Amino Acid	Glycine, Serine and Threonine Metabolism	27710	10972	543-24-8		HMDB0000532
N-acetylhistidine	platelet	0.00020414	0.00128673	0.15865	0.874784	0.988367	Amino Acid	Histidine Metabolism	33946	75619	39145-52-3	C02997	HMDB0032055
N-acetylhomocitrulline	platelet	0.000176383	0.00269231	0.0655138	0.948108	0.988367	Amino Acid	Urea cycle; Arginine and Proline Metabolism	62707
N-acetylisoleucine	platelet	-0.000717255	0.000771499	-0.929691	0.3584	0.988367	Amino Acid	Leucine, Isoleucine and Valine Metabolism	33967	306109	3077-46-1		HMDB0061684
N-acetylkynurenine (2)	platelet	-0.000918642	0.00202221	-0.454277	0.652214	0.988367	Amino Acid	Tryptophan Metabolism	48757	73817779
N-acetylleucine	platelet	0.000389717	0.000672302	0.579676	0.565554	0.988367	Amino Acid	Leucine, Isoleucine and Valine Metabolism	1587	70912	1188-21-2	C02710	HMDB0011756
N-acetylmethionine sulfoxide	platelet	0.000626857	0.00146286	0.428516	0.670695	0.988367	Amino Acid	Methionine, Cysteine, SAM and Taurine Metabolism	45428	11902949	108646-71-5
N-acetylneuraminate	platelet	0.000635841	0.000979801	0.648949	0.520275	0.988367	Carbohydrate	Aminosugar Metabolism	32377	439197	131-48-6	C00270	HMDB0000230
N-acetylphenylalanine	platelet	0.000234938	0.00128755	0.182468	0.856185	0.988367	Amino Acid	Phenylalanine Metabolism	33950	74839	2018-61-3	C03519	HMDB0000512
N-acetylserine	platelet	0.000364328	0.000903837	0.403091	0.689141	0.988367	Amino Acid	Glycine, Serine and Threonine Metabolism	37076	65249	97-14-3		HMDB0002931
N-acetylthreonine	platelet	0.00013551	0.000848482	0.159709	0.873956	0.988367	Amino Acid	Glycine, Serine and Threonine Metabolism	33939	152204	17093-74-2		HMDB0062557
N-acetyltryptophan	platelet	-0.00276251	0.00355967	-0.776057	0.442519	0.988367	Amino Acid	Tryptophan Metabolism	33959	439917;700653	1218-34-4	C03137	HMDB0013713
N-acetylvaline	platelet	-0.000116982	0.000428388	-0.273074	0.786275	0.988367	Amino Acid	Leucine, Isoleucine and Valine Metabolism	1591	66789	96-81-1		HMDB0011757
N-carbamoylalanine	platelet	0.00150406	0.0017969	0.837033	0.407808	0.988367	Amino Acid	Alanine and Aspartate Metabolism	52340	426409	77340-50-2
N-carbamoylvaline	platelet	-0.000315641	0.00183089	-0.172398	0.86404	0.988367	Amino Acid	Leucine, Isoleucine and Valine Metabolism	62852	448879	26081-00-5
N-delta-acetylornithine	platelet	-0.000630948	0.00105046	-0.600638	0.551647	0.988367	Amino Acid	Urea cycle; Arginine and Proline Metabolism	43249	9920500		C00437	HMDB0003357
N-formylanthranilic acid	platelet	-0.000245447	0.00192307	-0.127633	0.899112	0.988367	Amino Acid	Tryptophan Metabolism	43549	101399	3342-77-6	C05653	HMDB0004089
N-formylmethionine	platelet	0.000460744	0.000520533	0.885138	0.381649	0.988367	Amino Acid	Methionine, Cysteine, SAM and Taurine Metabolism	2829	439750	4289-98-9	C03145	HMDB0001015
N-methylpipecolate	platelet	0.000439411	0.00307535	0.142882	0.887139	0.988367	Xenobiotics	Bacterial/Fungal	47101	11286529	41447-17-0
N-methylproline	platelet	0.00101434	0.00250209	0.405398	0.687458	0.988367	Amino Acid	Urea cycle; Arginine and Proline Metabolism	37431	643474	475-11-6		HMDB0094696
N-oxalyl glycine (NOG)	platelet	-0.00010404	0.000898963	-0.115733	0.908473	0.988367	Xenobiotics	Food Component/Plant	57776	3080614
N-palmitoylglycine	platelet	-0.000301948	0.000877412	-0.344134	0.732642	0.988367	Lipid	Fatty Acid Metabolism (Acyl Glycine)	42092	151008	2441-41-0		HMDB0013034
N1,N12-diacetylspermine	platelet	-0.00125602	0.0018182	-0.690803	0.493888	0.988367	Amino Acid	Polyamine Metabolism	52987	132680	61345-83-3	C03413	HMDB0002172
N1-Methyl-2-pyridone-5-carboxamide	platelet	-0.00018048	0.00161393	-0.111827	0.911549	0.988367	Cofactors and Vitamins	Nicotinate and Nicotinamide Metabolism	40469	69698	701-44-0	C05842	HMDB0004193
N1-methylinosine	platelet	-0.000738326	0.00141409	-0.522123	0.604615	0.988367	Nucleotide	Purine Metabolism, (Hypo)Xanthine/Inosine containing	48351	650095	20245-33-4		HMDB0002721
N2-acetyl,N6,N6-dimethyllysine	platelet	-0.000755161	0.00238895	-0.316106	0.753652	0.988367	Amino Acid	Lysine Metabolism	63254
N2-acetyl,N6-methyllysine	platelet	-0.000691014	0.00159242	-0.43394	0.666786	0.988367	Amino Acid	Lysine Metabolism	62954
N4-acetylcytidine	platelet	-0.00083246	0.00141487	-0.588365	0.559768	0.988367	Nucleotide	Pyrimidine Metabolism, Cytidine containing	35130	107461	3768-18-1		HMDB0005923
N6,N6-dimethyllysine	platelet	-0.00015487	0.000968719	-0.159871	0.87383	0.988367	Amino Acid	Lysine Metabolism	62862	193344	2259-86-1	C05545	HMDB0013287
N6-carbamoylthreonyladenosine	platelet	-0.000752802	0.00127111	-0.59224	0.557197	0.988367	Nucleotide	Purine Metabolism, Adenine containing	35157	161466	24719-82-2		HMDB0041623
N6-methyllysine	platelet	0.000321857	0.00106066	0.30345	0.763202	0.988367	Amino Acid	Lysine Metabolism	62860	164795	1188-07-4	C02728	HMDB0002038
N6-succinyladenosine	platelet	-0.000480048	0.00132181	-0.363175	0.718486	0.988367	Nucleotide	Purine Metabolism, Adenine containing	48130	165243	4542-23-8		HMDB0000912
nervonoylcarnitine (C24:1)*	platelet	-0.000561459	0.00141918	-0.395622	0.694596	0.988367	Lipid	Fatty Acid Metabolism (Acyl Carnitine, Monounsaturated)	57531
nicotinamide riboside	platelet	-0.00104118	0.00145236	-0.716887	0.477827	0.988367	Cofactors and Vitamins	Nicotinate and Nicotinamide Metabolism	33013	439924	1341-23-7	C03150	HMDB0000855
nonadecanoate (19:0)	platelet	-0.000434689	0.000730271	-0.595243	0.55521	0.988367	Lipid	Long Chain Saturated Fatty Acid	1356	12591	646-30-0	C16535	HMDB0000772
o-cresol sulfate	platelet	-0.000473762	0.00145574	-0.325445	0.74663	0.988367	Xenobiotics	Benzoate Metabolism	36845	11615528			HMDB0011635
O-sulfo-L-tyrosine	platelet	-0.000620163	0.00126406	-0.49061	0.626523	0.988367	Xenobiotics	Chemical	45413	514186
octadecadienedioate (C18:2-DC)*	platelet	-0.00126848	0.0016222	-0.781949	0.43909	0.988367	Lipid	Fatty Acid, Dicarboxylate	61860
octadecanedioate (C18)	platelet	0.000241235	0.00149031	0.161868	0.872267	0.988367	Lipid	Fatty Acid, Dicarboxylate	36754	70095	871-70-5		HMDB0000782
octadecenedioate (C18:1-DC)	platelet	-0.00110633	0.0018217	-0.607307	0.547259	0.988367	Lipid	Fatty Acid, Dicarboxylate	61861	9543674
octanoylcarnitine (C8)	platelet	-0.0005309	0.000997332	-0.53232	0.597603	0.988367	Lipid	Fatty Acid Metabolism (Acyl Carnitine, Medium Chain)	33936	11953814;123701	3671-77-0	C02838	HMDB0000791
oleate/vaccenate (18:1)	platelet	-0.000392276	0.00145428	-0.26974	0.78882	0.988367	Lipid	Long Chain Monounsaturated Fatty Acid	52285	637517;445639;5281127;5282761		C01712,C08367,C00712,C21944	HMDB0000207,HMDB0000573,HMDB0003231,HMDB0240219
oleoyl ethanolamide	platelet	0.000559358	0.000911183	0.613882	0.542951	0.988367	Lipid	Endocannabinoid	38102	5283454	11-58-0;111-58-0		HMDB0002088
oleoylcarnitine (C18:1)	platelet	-0.000268167	0.00104569	-0.25645	0.798987	0.988367	Lipid	Fatty Acid Metabolism (Acyl Carnitine, Monounsaturated)	35160	6441392	38677-66-6		HMDB0005065
oleoylcholine	platelet	0.00106181	0.00224818	0.472295	0.639417	0.988367	Lipid	Fatty Acid Metabolism (Acyl Choline)	53260	59040790			HMDB0240596
ornithine	platelet	0.000429047	0.00110728	0.387477	0.700565	0.988367	Amino Acid	Urea cycle; Arginine and Proline Metabolism	1493	6262	3184-13-2	C00077	HMDB0000214
orotate	platelet	-0.000664429	0.00074856	-0.887609	0.380335	0.988367	Nucleotide	Pyrimidine Metabolism, Orotate containing	1505	967	50887-69-9	C00295	HMDB0000226
oxindolylalanine	platelet	-8.80003e-05	0.00120919	-0.0727761	0.942366	0.988367	Amino Acid	Tryptophan Metabolism	64568	20977764
p-cresol glucuronide*	platelet	0.00158691	0.00316447	0.501478	0.618928	0.988367	Amino Acid	Tyrosine Metabolism	48841	154035	17680-99-8		HMDB0011686
p-cresol sulfate	platelet	0.00185163	0.00355665	0.520611	0.605658	0.988367	Xenobiotics	Benzoate Metabolism	36103	4615423	3233-57-7		HMDB0011635
palmitate (16:0)	platelet	-0.000152861	0.000932068	-0.164002	0.870599	0.988367	Lipid	Long Chain Saturated Fatty Acid	1336	985	57-10-3	C00249	HMDB0000220
palmitoleate (16:1n7)	platelet	-0.000468449	0.00148385	-0.315699	0.753959	0.988367	Lipid	Long Chain Monounsaturated Fatty Acid	33447	445638	373-49-9	C08362	HMDB0003229
palmitoleoylcarnitine (C16:1)*	platelet	0.000167389	0.00126895	0.131912	0.89575	0.988367	Lipid	Fatty Acid Metabolism (Acyl Carnitine, Monounsaturated)	53223	71464547
palmitoyl-sphingosine-phosphoethanolamine (d18:1/16:0)	platelet	0.000254762	0.000872279	0.292065	0.771825	0.988367	Lipid	Ceramide PEs	62984
palmitoylcarnitine (C16)	platelet	0.000774764	0.00105642	0.733387	0.467823	0.988367	Lipid	Fatty Acid Metabolism (Acyl Carnitine, Long Chain Saturated)	44681	461	6865-14-1	C02990	HMDB0000222
palmitoylcholine	platelet	0.00204845	0.0025022	0.818661	0.418085	0.988367	Lipid	Fatty Acid Metabolism (Acyl Choline)	52944	151731			HMDB0240592
pantoate	platelet	0.000741705	0.0017767	0.417461	0.67869	0.988367	Cofactors and Vitamins	Pantothenate and CoA Metabolism	63061	5289105	470-29-1	C00522
pentadecanoate (15:0)	platelet	-0.000233284	0.000773904	-0.301439	0.764724	0.988367	Lipid	Long Chain Saturated Fatty Acid	1361	13849	1002-84-2;10002-84-2	C16537	HMDB0000826
perfluorooctanoate (PFOA)	platelet	-0.000477979	0.00106722	-0.447871	0.656789	0.988367	Xenobiotics	Chemical	62071	9554			HMDB0059587
phenol sulfate	platelet	-0.000528254	0.00270496	-0.195291	0.846206	0.988367	Amino Acid	Tyrosine Metabolism	32553	74426	937-34-8	C02180	HMDB0060015
phenylacetylcarnitine	platelet	0.00121493	0.00177719	0.683627	0.498358	0.988367	Peptide	Acetylated Peptides	48425	101724840	287108-21-8
phenylacetylglutamine	platelet	0.00055778	0.00158791	0.351268	0.727328	0.988367	Peptide	Acetylated Peptides	35126	92258	28047-15-6	C04148	HMDB0006344
phenylalanine	platelet	-0.000350042	0.000727913	-0.480884	0.633357	0.988367	Amino Acid	Phenylalanine Metabolism	64	6140	63-91-2	C00079	HMDB0000159
phenyllactate (PLA)	platelet	0.000524247	0.00159175	0.329353	0.743698	0.988367	Amino Acid	Phenylalanine Metabolism	22130	3848	828-01-3	C05607	HMDB0000779,HMDB0000563
phenylpyruvate	platelet	-0.00032472	0.00113327	-0.286534	0.776026	0.988367	Amino Acid	Phenylalanine Metabolism	566	997	156-06-9	C00166	HMDB0000205
phosphate	platelet	0.000323754	0.000543484	0.595702	0.554906	0.988367	Energy	Oxidative Phosphorylation	42109	1061	7664-38-2	C00009	HMDB0001429
picolinate	platelet	0.000775126	0.00126348	0.613487	0.54321	0.988367	Amino Acid	Tryptophan Metabolism	1512	1018	98-98-6	C10164	HMDB0002243
pipecolate	platelet	0.000346808	0.00138196	0.250954	0.803202	0.988367	Amino Acid	Lysine Metabolism	1444		4043-87-2
pregnen-diol disulfate*	platelet	-0.00139909	0.00194617	-0.718893	0.476604	0.988367	Lipid	Pregnenolone Steroids	32562
pregnenediol sulfate (C21H34O5S)*	platelet	-0.000199202	0.00245033	-0.0812961	0.935633	0.988367	Lipid	Pregnenolone Steroids	32619	105074	1247-64-9	C18044	HMDB0000774
pregnenetriol disulfate*	platelet	-0.000670218	0.0024413	-0.274533	0.785162	0.988367	Lipid	Pregnenolone Steroids	62921
pregnenetriol sulfate*	platelet	0.00050263	0.00275406	0.182505	0.856156	0.988367	Lipid	Pregnenolone Steroids	62922	129671303
pregnenolone sulfate	platelet	0.000317804	0.00204401	0.15548	0.877266	0.988367	Lipid	Pregnenolone Steroids	38170	105074	1247-64-9	C18044	HMDB0000774
prolylhydroxyproline	platelet	-0.000790822	0.00121736	-0.649619	0.519846	0.988367	Amino Acid	Urea cycle; Arginine and Proline Metabolism	35127	11902893	18684-24-7		HMDB0006695
prolylglycine	platelet	0.000577898	0.00095618	0.604382	0.549182	0.988367	Peptide	Dipeptide	40703	6426709	2578-57-6		HMDB0011178
propionylcarnitine (C3)	platelet	0.000389535	0.00120033	0.324522	0.747323	0.988367	Lipid	Fatty Acid Metabolism (also BCAA Metabolism)	32452	107738	17298-37-2	C03017	HMDB0000824
propionylglycine (C3)	platelet	0.00111612	0.00146991	0.75931	0.452352	0.988367	Lipid	Fatty Acid Metabolism (also BCAA Metabolism)	31932	98681	21709-90-0		HMDB0000783
pseudouridine	platelet	-0.000369692	0.0009692	-0.38144	0.705001	0.988367	Nucleotide	Pyrimidine Metabolism, Uracil containing	33442	15047	1445-07-4	C02067	HMDB0000767
pyridoxate	platelet	-0.0015485	0.00178746	-0.866315	0.391755	0.988367	Cofactors and Vitamins	Vitamin B6 Metabolism	31555	6723	82-82-6	C00847	HMDB0000017
quinolinate	platelet	0.000395246	0.00209044	0.189073	0.851042	0.988367	Cofactors and Vitamins	Nicotinate and Nicotinamide Metabolism	1899	1066	89-00-9	C03722	HMDB0000232
ribitol	platelet	6.72755e-05	0.00055385	0.121469	0.90396	0.988367	Carbohydrate	Pentose Metabolism	15772	6912	488-81-3	C00532,C01904,C00474,C00379	HMDB0002917,HMDB0000508,HMDB0001851,HMDB0000568
ribonate	platelet	0.000431601	0.00117843	0.366252	0.716208	0.988367	Carbohydrate	Pentose Metabolism	27731	5460677	1255190	C01685	HMDB0000867
S-1-pyrroline-5-carboxylate	platelet	0.000133538	0.000982506	0.135916	0.892605	0.988367	Amino Acid	Glutamate Metabolism	42370	11966181	2906-39-0	C04322	HMDB0001301
S-adenosylhomocysteine (SAH)	platelet	-0.000277907	0.000813309	-0.341699	0.73446	0.988367	Amino Acid	Methionine, Cysteine, SAM and Taurine Metabolism	42382	439155	979-92-0	C00021	HMDB00939
S-methylcysteine sulfoxide	platelet	0.000874783	0.00130435	0.670665	0.50649	0.988367	Amino Acid	Methionine, Cysteine, SAM and Taurine Metabolism	43378	82142	6853-87-8		HMDB0029432
serine	platelet	0.000762204	0.00102344	0.744746	0.461007	0.988367	Amino Acid	Glycine, Serine and Threonine Metabolism	1648	5951	56-45-1	C00065	HMDB0000187
stearoyl ethanolamide	platelet	0.00012973	0.000690814	0.187793	0.852038	0.988367	Lipid	Endocannabinoid	38625	27902	111-57-9		HMDB0013078
stearoylcarnitine (C18)	platelet	0.000976517	0.00129476	0.754209	0.455372	0.988367	Lipid	Fatty Acid Metabolism (Acyl Carnitine, Long Chain Saturated)	34409	3006797	18822-91-8		HMDB0000848
stearoylcholine*	platelet	0.000398667	0.00235515	0.169274	0.866479	0.988367	Lipid	Fatty Acid Metabolism (Acyl Choline)	57464	90111
suberate (C8-DC)	platelet	0.000991595	0.00121551	0.815783	0.419709	0.988367	Lipid	Fatty Acid, Dicarboxylate	15730	10457	505-48-6	C08278	HMDB0000893
suberoylcarnitine (C8-DC)	platelet	0.00108513	0.00199074	0.545087	0.588879	0.988367	Lipid	Fatty Acid Metabolism (Acyl Carnitine, Dicarboxylate)	52990
succinylcarnitine (C4-DC)	platelet	0.000553967	0.00162561	0.340775	0.73515	0.988367	Energy	TCA Cycle	37058	71464481	256928-74-2		HMDB0061717
sulfate*	platelet	-0.00097415	0.00105932	-0.919599	0.363583	0.988367	Xenobiotics	Chemical	46960	5152822	14808-79-8	C00059	HMDB01448
taurolithocholate 3-sulfate	platelet	-0.00295544	0.00317426	-0.931064	0.357698	0.988367	Lipid	Secondary Bile Acid Metabolism	36850	440071	64936-83-0	C03642	HMDB0002580
tetradecadienedioate (C14:2-DC)*	platelet	0.000155341	0.00112525	0.138051	0.890929	0.988367	Lipid	Fatty Acid, Dicarboxylate	62918	86018718
tetradecadienoate (14:2)*	platelet	0.000361197	0.00135091	0.267374	0.790627	0.988367	Lipid	Long Chain Polyunsaturated Fatty Acid (n3 and n6)	62850	5312409	39039-37-7		HMDB0000560
tetradecanedioate (C14)	platelet	-0.000990315	0.00114535	-0.864637	0.392663	0.988367	Lipid	Fatty Acid, Dicarboxylate	35669	13185	821-38-5		HMDB0000872
thyroxine	platelet	-0.000335602	0.00141615	-0.236983	0.813943	0.988367	Amino Acid	Tyrosine Metabolism	2761	5819	51-48-9	C01829	HMDB0000248
tiglyl carnitine (C5)	platelet	0.000382833	0.00136709	0.280035	0.78097	0.988367	Amino Acid	Leucine, Isoleucine and Valine Metabolism	35428	22833596	64191-86-2		HMDB0002366
trans-2-hexenoylglycine	platelet	0.000992846	0.00121939	0.814216	0.420595	0.988367	Lipid	Fatty Acid Metabolism (Acyl Glycine)	61798
trans-3,4-methyleneheptanoylcarnitine	platelet	-0.000802481	0.00126448	-0.634633	0.529471	0.988367	Lipid	Fatty Acid Metabolism (Acyl Carnitine, Monounsaturated)	52929
hydroxyproline	platelet	0.000796176	0.00135524	0.587478	0.560358	0.988367	Amino Acid	Urea cycle; Arginine and Proline Metabolism	32306	5810	51-35-4	C01157	HMDB0000725
trans-urocanate	platelet	-0.000265029	0.00172652	-0.153505	0.878812	0.988367	Amino Acid	Histidine Metabolism	607	736715	104-98-3	C00785	HMDB0000301
trigonelline (N'-methylnicotinate)	platelet	0.000107216	0.00157943	0.0678824	0.946235	0.988367	Cofactors and Vitamins	Nicotinate and Nicotinamide Metabolism	32401	5570	535-83-1	C01004	HMDB0000875
tryptophan	platelet	-0.000131133	0.000986425	-0.132937	0.894944	0.988367	Amino Acid	Tryptophan Metabolism	54	6305	73-22-3	C00078	HMDB0000929
tryptophan betaine	platelet	0.000372985	0.00351584	0.106087	0.916071	0.988367	Amino Acid	Tryptophan Metabolism	37097	442106	20671-76-5	C09213	HMDB0061115
tyramine O-sulfate	platelet	-0.00130195	0.00341369	-0.38139	0.705038	0.988367	Amino Acid	Tyrosine Metabolism	48408	153005	30223-92-8		HMDB0006409
tyrosine	platelet	-0.000392372	0.000745544	-0.52629	0.601745	0.988367	Amino Acid	Tyrosine Metabolism	1299	6057	60-18-4	C00082	HMDB0000158
undecanedioate (C11-DC)	platelet	-0.000360784	0.000804265	-0.448588	0.656277	0.988367	Lipid	Fatty Acid, Dicarboxylate	42395	15816	1852-04-6		HMDB0000888
undecenoylcarnitine (C11:1)	platelet	-0.000899847	0.0010547	-0.853175	0.398908	0.988367	Lipid	Fatty Acid Metabolism (Acyl Carnitine, Monounsaturated)	63613
uracil	platelet	0.000139277	0.000743545	0.187315	0.85241	0.988367	Nucleotide	Pyrimidine Metabolism, Uracil containing	605	1174	66-22-8	C00106	HMDB0000300
urea	platelet	-0.000890252	0.00127539	-0.698025	0.489411	0.988367	Amino Acid	Urea cycle; Arginine and Proline Metabolism	1670	1176	57-13-6	C00086	HMDB0000294
uridine	platelet	0.000464011	0.00104203	0.445297	0.658632	0.988367	Nucleotide	Pyrimidine Metabolism, Uracil containing	606	6029	58-96-8	C00299	HMDB0000296
valine	platelet	0.000263378	0.000926148	0.28438	0.777663	0.988367	Amino Acid	Leucine, Isoleucine and Valine Metabolism	1649	6287	72-18-4	C00183	HMDB0000883
vanillactate	platelet	-0.00178553	0.00206741	-0.863654	0.393197	0.988367	Amino Acid	Tyrosine Metabolism	54910	160637	2475-56-1		HMDB0000913
xanthine	platelet	0.0010659	0.0012923	0.824812	0.414626	0.988367	Nucleotide	Purine Metabolism, (Hypo)Xanthine/Inosine containing	3147	1188	69-89-6	C00385	HMDB0000292
xanthosine	platelet	-0.00028405	0.000823416	-0.344966	0.732022	0.988367	Nucleotide	Purine Metabolism, (Hypo)Xanthine/Inosine containing	15136	64959	146-80-5	C01762	HMDB0000299
3-(methylthio)acetaminophen sulfate*	platelet	-0.000196827	0.00341239	-0.0576799	0.954306	0.988481	Xenobiotics	Drug - Analgesics, Anesthetics	62567
4-methoxyphenol sulfate	platelet	0.000161256	0.00262723	0.0613785	0.951379	0.988481	Amino Acid	Tyrosine Metabolism	48457		3233-60-1
eicosenoylcarnitine (C20:1)*	platelet	-8.41128e-05	0.00143622	-0.0585654	0.953605	0.988481	Lipid	Fatty Acid Metabolism (Acyl Carnitine, Monounsaturated)	57519
threonine	platelet	-6.11825e-05	0.00109368	-0.055942	0.955681	0.988481	Amino Acid	Glycine, Serine and Threonine Metabolism	1284	6288	72-19-5	C00188	HMDB0000167
methylsuccinate	platelet	4.73241e-05	0.00088643	0.0533873	0.957703	0.98903	Amino Acid	Leucine, Isoleucine and Valine Metabolism	15745	10349	498-21-5		HMDB0001844
1,5-anhydroglucitol (1,5-AG)	platelet	8.6132e-05	0.00205908	0.0418303	0.966853	0.996926	Carbohydrate	Glycolysis, Gluconeogenesis, and Pyruvate Metabolism	20675	64960	154-58-5	C07326	HMDB0002712
(S)-3-hydroxybutyrylcarnitine	platelet	4.44096e-05	0.00134551	0.0330058	0.973843	0.997482	Lipid	Fatty Acid Metabolism (Acyl Carnitine, Hydroxy)	52984	71464477			HMDB0013127
2-hydroxyhippurate (salicylurate)	platelet	-0.000145006	0.00377077	-0.0384552	0.969526	0.997482	Xenobiotics	Benzoate Metabolism	18281	10253	487-54-7	C07588	HMDB0000840
gamma-glutamylphenylalanine	platelet	2.4507e-05	0.000824344	0.0297291	0.976439	0.997482	Peptide	Gamma-glutamyl Amino Acid	33422	111299	7432-24-8		HMDB0000594
malonylcarnitine	platelet	-3.71412e-05	0.00133338	-0.027855	0.977924	0.997482	Lipid	Fatty Acid Synthesis	37059	22833583	853728-01-5		HMDB0002095
palmitoyl ethanolamide	platelet	1.68188e-05	0.000580413	0.0289772	0.977034	0.997482	Lipid	Endocannabinoid	38165	4671	544-31-0	C16512	HMDB0002100
pregnanediol-3-glucuronide	platelet	-5.26994e-05	0.00183329	-0.0287458	0.977218	0.997482	Lipid	Progestin Steroids	40708	123796	1852-49-9		HMDB0010318
theobromine	platelet	6.99109e-05	0.00250128	0.02795	0.977848	0.997482	Xenobiotics	Xanthine Metabolism	18392	5429	83-67-0	C07480	HMDB0002825
2-hydroxyoctanoate	platelet	-3.05316e-05	0.00118633	-0.0257362	0.979602	0.99762	Lipid	Fatty Acid, Monohydroxy	22036	5312860;6995013;94180	617-73-2		HMDB0002264
3-hydroxystachydrine*	platelet	-1.77395e-05	0.00291709	-0.00608122	0.99518	0.99762	Xenobiotics	Food Component/Plant	62062	46173781		C10151
4-hydroxy-2-oxoglutaric acid	platelet	3.04781e-06	0.000915227	0.00333011	0.99736	0.99762	Lipid	Fatty Acid, Dicarboxylate	40062	599	1187-99-1	C01127	HMDB0002070
adrenate (22:4n6)	platelet	1.70355e-05	0.00120449	0.0141433	0.98879	0.99762	Lipid	Long Chain Polyunsaturated Fatty Acid (n3 and n6)	32980	5497181;5282844	2091-25-0	C16527	HMDB0002226
docosapentaenoate (DPA; 22:5n3)	platelet	3.06833e-05	0.00157419	0.0194914	0.984551	0.99762	Lipid	Long Chain Polyunsaturated Fatty Acid (n3 and n6)	32504	6441454	2234-74-4	C16513	HMDB0001976,HMDB0006528
glycolithocholate sulfate*	platelet	-3.88991e-05	0.00319211	-0.012186	0.990341	0.99762	Lipid	Secondary Bile Acid Metabolism	32620	72222	15324-64-8	C11301	HMDB0002639
imidazole propionate	platelet	2.54905e-05	0.00268203	0.00950418	0.992467	0.99762	Amino Acid	Histidine Metabolism	40730	70630	1074-59-5		HMDB0002271
myristoleate (14:1n5)	platelet	4.48647e-06	0.00149409	0.00300281	0.99762	0.99762	Lipid	Long Chain Monounsaturated Fatty Acid	32418	5281119	544-64-9	C08322	HMDB0002000
myristoylcarnitine (C14)	platelet	2.27253e-05	0.00101996	0.0222805	0.982341	0.99762	Lipid	Fatty Acid Metabolism (Acyl Carnitine, Long Chain Saturated)	33952	6426854	18822-89-4		HMDB000506
N2,N5-diacetylornithine	platelet	2.92673e-05	0.00221658	0.0132038	0.989534	0.99762	Amino Acid	Urea cycle; Arginine and Proline Metabolism	43591	65977	39825-23-5
pyruvate	platelet	8.57689e-06	0.000908137	0.00944449	0.992514	0.99762	Carbohydrate	Glycolysis, Gluconeogenesis, and Pyruvate Metabolism	48990	1060	127-17-3	C00022	HMDB0000243
stearate (18:0)	platelet	6.72968e-06	0.000708139	0.00950333	0.992467	0.99762	Lipid	Long Chain Saturated Fatty Acid	1358	5281	57-11-4	C01530	HMDB0000827
succinoyltaurine	platelet	1.12939e-05	0.00180343	0.00626244	0.995036	0.99762	Amino Acid	Methionine, Cysteine, SAM and Taurine Metabolism	63678

### Sheet: PF - Bact-Seps
name	outcome	estimate	std_error	statistic	p_value	adj_p	SUPER_PATHWAY	SUB_PATHWAY	COMP_ID	PUBCHEM	CAS	KEGG	HMDB
(12 or 13)-methylmyristate (a15:0 or i15:0)	pf	-0.0025602	0.00235715	-1.08614	0.291747	0.987432	Lipid	Fatty Acid, Branched	38293	151014	2485-71-4		HMDB0061707
(14 or 15)-methylpalmitate (a17:0 or i17:0)	pf	-0.00394531	0.00250651	-1.57403	0.132893	0.987432	Lipid	Fatty Acid, Branched	38768	8181;17903417		C16995	HMDB0061859
(16 or 17)-methylstearate (a19:0 or i19:0)	pf	-0.00163581	0.00218466	-0.748771	0.463668	0.987432	Lipid	Fatty Acid, Branched	38296	3083779	2724-59-6		HMDB0037397
(2 or 3)-decenoate (10:1n7 or n8)	pf	-0.00181412	0.00232889	-0.778964	0.446122	0.987432	Lipid	Medium Chain Fatty Acid	63436
(2-butoxyethoxy)acetic acid	pf	-0.00331878	0.00379592	-0.874301	0.393471	0.987432	Xenobiotics	Chemical	63380	106312
(N(1) + N(8))-acetylspermidine	pf	0.00224064	0.00416821	0.537554	0.597469	0.987432	Amino Acid	Polyamine Metabolism	57814	123689;496		C00612,C01029	HMDB0001276,HMDB0002189
(R)-3-hydroxybutyrylcarnitine	pf	-0.00282289	0.00402058	-0.70211	0.491591	0.987432	Lipid	Fatty Acid Metabolism (Acyl Carnitine, Hydroxy)	43264	53481617			HMDB0013127
(S)-3-hydroxybutyrylcarnitine	pf	-0.00218314	0.00357225	-0.611137	0.54875	0.987432	Lipid	Fatty Acid Metabolism (Acyl Carnitine, Hydroxy)	52984	71464477			HMDB0013127
1-carboxyethylisoleucine	pf	-0.00243629	0.00387681	-0.628425	0.537619	0.987432	Amino Acid	Leucine, Isoleucine and Valine Metabolism	62558
1-carboxyethylphenylalanine	pf	-0.0042111	0.00323739	-1.30077	0.209745	0.987432	Amino Acid	Phenylalanine Metabolism	62566	59100900
1-carboxyethyltyrosine	pf	-0.00584997	0.00370169	-1.58035	0.131439	0.987432	Amino Acid	Tyrosine Metabolism	62564
1-carboxyethylvaline	pf	-0.00270828	0.00363248	-0.745573	0.465551	0.987432	Amino Acid	Leucine, Isoleucine and Valine Metabolism	62562
1-methyl-4-imidazoleacetate	pf	0.00140327	0.00330466	0.424634	0.676136	0.987432	Amino Acid	Histidine Metabolism	32350	75810	2625-49-2	C05828	HMDB0002820
1-methyl-5-imidazoleacetate	pf	0.0124227	0.00617963	2.01026	0.0596317	0.987432	Amino Acid	Histidine Metabolism	62946	6451814	4200-48-0		HMDB04988
1-methyl-5-imidazolelactate	pf	0.00212207	0.00483001	0.439351	0.665636	0.987432	Amino Acid	Histidine Metabolism	64596		2022510-60-5
1-methylhistidine	pf	0.000765702	0.0020038	0.382124	0.706843	0.987432	Amino Acid	Histidine Metabolism	30460	92105	332-80-9	C01152	HMDB0000001
1-methylnicotinamide	pf	0.00498759	0.00442642	1.12678	0.274635	0.987432	Cofactors and Vitamins	Nicotinate and Nicotinamide Metabolism	27665	457	1005-24-9	C02918	HMDB0000699
1-methylurate	pf	-0.00318071	0.00429976	-0.739742	0.468996	0.987432	Xenobiotics	Xanthine Metabolism	34395	69726	708-79-2	C16359	HMDB0003099
1-ribosyl-imidazoleacetate*	pf	0.00331803	0.00280723	1.18196	0.252603	0.987432	Amino Acid	Histidine Metabolism	61868	440569	29605-99-0	C05131	HMDB0002331
1-stearoyl-2-arachidonoyl-GPS (18:0/20:4)	pf	0.0112517	0.00484925	2.32029	0.0322729	0.987432	Lipid	Phosphatidylserine (PS)	52235	24779545			HMDB0012383
1-stearoyl-2-docosahexaenoyl-GPS (18:0/22:6)*	pf	0.00410405	0.00361974	1.1338	0.271754	0.987432	Lipid	Phosphatidylserine (PS)	52696	24779546	474943-18-5		HMDB0010167
1-stearoyl-2-oleoyl-GPS (18:0/18:1)	pf	0.00997237	0.00531645	1.87576	0.0770034	0.987432	Lipid	Phosphatidylserine (PS)	19265	9547087			HMDB0010163
1-stearoyl-GPS (18:0)*	pf	0.00452316	0.00420415	1.07588	0.29619	0.987432	Lipid	Lysophospholipid	45966	74819135			HMDB0061698
10-heptadecenoate (17:1n7)	pf	-0.00591299	0.00260556	-2.26937	0.0357736	0.987432	Lipid	Long Chain Monounsaturated Fatty Acid	33971	5312435	29743-97-3		HMDB0060038
10-nonadecenoate (19:1n9)	pf	-0.00452701	0.00256213	-1.76689	0.0941971	0.987432	Lipid	Long Chain Monounsaturated Fatty Acid	33972	5312513	73033-09-7		HMDB0013622
11beta-hydroxyandrosterone glucuronide	pf	-0.00344432	0.00550277	-0.625924	0.539221	0.987432	Lipid	Androgenic Steroids	63251
12,13-DiHOME	pf	-0.000796676	0.0016486	-0.483244	0.634748	0.987432	Lipid	Fatty Acid, Dihydroxy	38395	10236635	263399-35-5	C14829	HMDB0004705
12-HETE	pf	0.00320848	0.00349952	0.916836	0.37135	0.987432	Lipid	Eicosanoid	37536	5283155	71030-37-0;73837-14-6	C14777	HMDB0006111
13-HODE + 9-HODE	pf	-0.00392055	0.00256368	-1.52927	0.143582	0.987432	Lipid	Fatty Acid, Monohydroxy	37752	5312830;1424;5282947;5282944;5282945		C14767,C14762	HMDB0004667,HMDB0004670
16a-hydroxy DHEA 3-sulfate	pf	-0.0038591	0.00358314	-1.07702	0.295696	0.987432	Lipid	Androgenic Steroids	38168	20848950			HMDB0062544
17alpha-hydroxypregnanolone glucuronide	pf	-0.00349423	0.0041578	-0.840404	0.411707	0.987432	Lipid	Pregnenolone Steroids	47403
2'-deoxyuridine	pf	0.00107727	0.00274747	0.392094	0.699592	0.987432	Nucleotide	Pyrimidine Metabolism, Uracil containing	52602	13712	951-78-0	C00526	HMDB0000012
2'-O-methyluridine	pf	-0.00114437	0.00281555	-0.406447	0.689206	0.987432	Nucleotide	Pyrimidine Metabolism, Uracil containing	57655	102212	2140-76-3
2,3-dihydroxy-5-methylthio-4-pentenoate (DMTPA)*	pf	-0.00127657	0.00250807	-0.508986	0.616945	0.987432	Amino Acid	Methionine, Cysteine, SAM and Taurine Metabolism	62805				HMDB0240388
2,3-dihydroxyisovalerate	pf	0.00177861	0.00342061	0.519969	0.609421	0.987432	Xenobiotics	Food Component/Plant	38276	677	1756-18-9	C04039	HMDB0012141
2,4-di-tert-butylphenol	pf	-0.00260727	0.00234963	-1.10965	0.281756	0.987432	Xenobiotics	Chemical	64328		96-76-4
2,6-dihydroxybenzoic acid	pf	0.00481835	0.00537284	0.896798	0.381665	0.987432	Xenobiotics	Drug - Topical Agents	63042	9338	303-07-1		HMDB0013676
2-aminoadipate	pf	-0.00195531	0.00160678	-1.21692	0.239352	0.987432	Amino Acid	Lysine Metabolism	6146	92136	542-32-5;1118-90-7	C00956	HMDB0000510
2-aminobutyrate	pf	0.00205489	0.00250202	0.821291	0.422226	0.987432	Amino Acid	Glutathione Metabolism	42374	80283	1492-24-6	C02356	HMDB0000452
2-aminoheptanoate	pf	0.000983601	0.00216047	0.455273	0.654357	0.987432	Lipid	Fatty Acid, Amino	43761	227939	1115-90-8		HMDB0094649
2-butenoylglycine	pf	0.00220476	0.0026073	0.845609	0.408871	0.987432	Lipid	Fatty Acid Metabolism (Acyl Glycine)	61785	6303498	71428-89-2
2-hydroxy-3-methylvalerate	pf	-0.00318853	0.00271029	-1.17645	0.254738	0.987432	Amino Acid	Leucine, Isoleucine and Valine Metabolism	36746	164623	488-15-3		HMDB0000317
2-hydroxy-4-(methylthio)butanoic acid	pf	-0.00591675	0.00290635	-2.0358	0.0567625	0.987432	Amino Acid	Methionine, Cysteine, SAM and Taurine Metabolism	63739	11427	583-91-5		HMDB0037115
2-hydroxyacetaminophen sulfate*	pf	-0.00586051	0.00685821	-0.854525	0.404045	0.987432	Xenobiotics	Drug - Analgesics, Anesthetics	33173	86290013			HMDB0062547
2-hydroxyadipate	pf	-0.00616047	0.00349158	-1.76438	0.0946308	0.987432	Lipid	Fatty Acid, Dicarboxylate	31934	193530	18294-85-4	C02360	HMDB0000321
2-hydroxyarachidate*	pf	-0.00162639	0.00162362	-1.00171	0.329762	0.987432	Lipid	Fatty Acid, Monohydroxy	61700	5225199
2-hydroxybutyrate/2-hydroxyisobutyrate	pf	-0.000878948	0.00170991	-0.514032	0.613482	0.987432	Amino Acid	Glutathione Metabolism	52281	4277439;440864		C21297,C05984	HMDB0000729,HMDB00008
2-hydroxyglutarate	pf	0.00154458	0.00366784	0.421114	0.678657	0.987432	Lipid	Fatty Acid, Dicarboxylate	52294	43	40951-21-1	C02630	HMDB0059655
2-hydroxyhippurate (salicylurate)	pf	0.00811707	0.00700282	1.15911	0.261556	0.987432	Xenobiotics	Benzoate Metabolism	18281	10253	487-54-7	C07588	HMDB0000840
2-hydroxynervonate*	pf	-0.00342495	0.00203413	-1.68374	0.109494	0.987432	Lipid	Fatty Acid, Monohydroxy	61698	5312783
2-keto-3-deoxy-gluconate	pf	-0.00235264	0.00368436	-0.638547	0.531159	0.987432	Xenobiotics	Food Component/Plant	48141	161227	17510-99-5	C00204	HMDB0001353
2-methoxyacetaminophen sulfate*	pf	-0.00283647	0.006092	-0.465605	0.647082	0.987432	Xenobiotics	Drug - Analgesics, Anesthetics	47031	86290014			HMDB0062550
2-methylbutyrylcarnitine (C5)	pf	-0.00338399	0.00399407	-0.847255	0.407978	0.987432	Amino Acid	Leucine, Isoleucine and Valine Metabolism	45095	6426901	31023-25-3		HMDB0000378
2-methylcitrate/homocitrate	pf	0.00081046	0.00222212	0.364723	0.719568	0.987432	Energy	TCA Cycle	52282	515;439459		C01251	HMDB0003518,HMDB0000379
2-methylserine	pf	0.00166251	0.00359677	0.462222	0.64946	0.987432	Amino Acid	Glycine, Serine and Threonine Metabolism	53229	94309		C02115
2-O-methylascorbic acid	pf	-0.00129113	0.00253665	-0.508988	0.616943	0.987432	Cofactors and Vitamins	Ascorbate and Aldarate Metabolism	63990	54726398	17860-87-6		HMDB0240294
2-pyrrolidinone	pf	-0.00297115	0.004753	-0.62511	0.539744	0.987432	Amino Acid	Glutamate Metabolism	31675	12025	616-45-5		HMDB0002039
21-hydroxypregnenolone disulfate	pf	-0.00156542	0.00352493	-0.4441	0.662263	0.987432	Lipid	Pregnenolone Steroids	46115	134595	1164-98-3
3,4-dihydroxybutyrate	pf	0.00366339	0.00326338	1.12258	0.276369	0.987432	Lipid	Fatty Acid, Dihydroxy	62952	150929	51267-44-8		HMDB0000337
3,5-dichloro-2,6-dihydroxybenzoic acid	pf	0.0041634	0.00254351	1.63687	0.119021	0.987432	Xenobiotics	Chemical	63589	24721632
3-(4-hydroxyphenyl)lactate (HPLA)	pf	-0.00361081	0.00264184	-1.36677	0.188526	0.987432	Amino Acid	Tyrosine Metabolism	32197	9378	6482-98-0	C03672	HMDB0000755
3-(methylthio)acetaminophen sulfate*	pf	-0.00297608	0.00767617	-0.387704	0.702782	0.987432	Xenobiotics	Drug - Analgesics, Anesthetics	62567
3-(N-acetyl-L-cystein-S-yl) acetaminophen	pf	-0.00388023	0.00710655	-0.546007	0.591764	0.987432	Xenobiotics	Drug - Analgesics, Anesthetics	45721	83967	52372-86-8
3-amino-2-piperidone	pf	-0.00208096	0.00204507	-1.01755	0.322375	0.987432	Amino Acid	Urea cycle; Arginine and Proline Metabolism	62853	5200225	1892-22-4		HMDB0000323
3-aminoisobutyrate	pf	0.00328456	0.0038906	0.844229	0.409622	0.987432	Nucleotide	Pyrimidine Metabolism, Thymine containing	1566	64956	10569-72-9;214139-20-5	C05145	HMDB0002166
3-bromo-5-chloro-2,6-dihydroxybenzoic acid*	pf	0.00204652	0.00329134	0.621789	0.541877	0.987432	Xenobiotics	Chemical	63681	134581543
3-carboxy-4-methyl-5-pentyl-2-furanpropionate (3-CMPFP)	pf	0.00503949	0.0029157	1.7284	0.101032	0.987432	Lipid	Fatty Acid, Dicarboxylate	61871	194501			HMDB0061643
3-carboxy-4-methyl-5-propyl-2-furanpropanoate (CMPF)	pf	0.00265279	0.00525538	0.504777	0.61984	0.987432	Lipid	Fatty Acid, Dicarboxylate	31787	123979	86879-39-2		HMDB0061112
3-formylindole	pf	0.000944071	0.00258411	0.365336	0.719118	0.987432	Xenobiotics	Food Component/Plant	62863	10256	487-89-8	C08493	HMDB29737
3-hydroxy-2-ethylpropionate	pf	0.00117738	0.00182292	0.645877	0.526508	0.987432	Amino Acid	Leucine, Isoleucine and Valine Metabolism	32397	188979	4374-62-3		HMDB0000396
3-hydroxybutyrate (BHBA)	pf	-0.00467767	0.00501805	-0.93217	0.363584	0.987432	Lipid	Ketone Bodies	542	441;94318;92135	625-72-9	C03197,C01089	HMDB0000011,HMDB0000357,HMDB0000442
3-hydroxybutyroylglycine	pf	0.00230697	0.00396124	0.582386	0.567531	0.987432	Lipid	Fatty Acid Metabolism (Acyl Glycine)	62064
3-hydroxydecanoate	pf	-0.00209592	0.00226193	-0.926606	0.366389	0.987432	Lipid	Fatty Acid, Monohydroxy	22053	26612	5561-87-5		HMDB0002203
3-hydroxydecanoylcarnitine	pf	-0.00391576	0.00218629	-1.79105	0.0901161	0.987432	Lipid	Fatty Acid Metabolism (Acyl Carnitine, Hydroxy)	63358	121454166			HMDB0061636
3-hydroxyhexanoate	pf	-0.00235623	0.00209586	-1.12423	0.275686	0.987432	Lipid	Fatty Acid, Monohydroxy	53230	151492	10191-24-9		HMDB0061652,HMDB0010718
3-hydroxyhippurate	pf	0.00493843	0.00566736	0.87138	0.395021	0.987432	Xenobiotics	Benzoate Metabolism	39600	450268	1637-75-8		HMDB0006116
3-hydroxyisobutyrate	pf	-0.00139592	0.00192113	-0.726616	0.476805	0.987432	Amino Acid	Leucine, Isoleucine and Valine Metabolism	1549	11966314	2068-83-9	C01188,C06001	HMDB0000023,HMDB0000336
3-hydroxykynurenine	pf	-0.00683649	0.00415476	-1.64546	0.117224	0.987432	Amino Acid	Tryptophan Metabolism	22110	89	2147-61-7	C02794	HMDB0000732
3-hydroxylaurate	pf	-0.00223139	0.00276474	-0.807091	0.430151	0.987432	Lipid	Fatty Acid, Monohydroxy	32457	94216	53941-38-1		HMDB0000387
3-hydroxymyristate	pf	-0.000855431	0.00213383	-0.400891	0.693219	0.987432	Lipid	Fatty Acid, Monohydroxy	21158	16064	3422-31-9
3-hydroxyoctanoate	pf	-0.00305906	0.0024216	-1.26324	0.222621	0.987432	Lipid	Fatty Acid, Monohydroxy	22001	26613	88930-08-9	C20793	HMDB0001954
3-hydroxyoctanoylcarnitine (1)	pf	-0.00190709	0.00229806	-0.829872	0.417482	0.987432	Lipid	Fatty Acid Metabolism (Acyl Carnitine, Hydroxy)	64393
3-hydroxyoctanoylcarnitine (2)	pf	-0.00219048	0.00203657	-1.07557	0.296326	0.987432	Lipid	Fatty Acid Metabolism (Acyl Carnitine, Hydroxy)	64394
3-hydroxyoleoylcarnitine	pf	-0.0021801	0.00211528	-1.03065	0.316357	0.987432	Lipid	Fatty Acid Metabolism (Acyl Carnitine, Hydroxy)	61840	129637446
3-hydroxyphenylacetoylglutamine	pf	-0.00196469	0.00261672	-0.750823	0.462463	0.987432	Peptide	Acetylated Peptides	62733
3-hydroxysebacate	pf	-0.00210544	0.00387027	-0.544003	0.593115	0.987432	Lipid	Fatty Acid, Monohydroxy	31943	3017884	73141-46-5		HMDB0000350
3-indoxyl sulfate	pf	0.0054088	0.00827199	0.653869	0.521463	0.987432	Amino Acid	Tryptophan Metabolism	27672	10258	2642-37-7		HMDB0000682
3-methoxytyramine sulfate	pf	-0.00434102	0.00241448	-1.79791	0.0889866	0.987432	Amino Acid	Tyrosine Metabolism	44618	54133459
3-methoxytyrosine	pf	-0.00160001	0.00230101	-0.69535	0.495716	0.987432	Amino Acid	Tyrosine Metabolism	12017	9307	300-48-1		HMDB0001434
3-methyl-2-oxobutyrate	pf	-0.00119597	0.00190826	-0.626731	0.538704	0.987432	Amino Acid	Leucine, Isoleucine and Valine Metabolism	44526	49	3715-29-5	C00141	HMDB0000019
3-methyl-2-oxovalerate	pf	0.000806749	0.00219931	0.366818	0.718031	0.987432	Amino Acid	Leucine, Isoleucine and Valine Metabolism	15676	440877;439286	1460-34-0;51829-07-3	C00671,C06008,C03465	HMDB0000491
3-methylglutaconate	pf	-0.00133256	0.00332773	-0.400442	0.693544	0.987432	Amino Acid	Leucine, Isoleucine and Valine Metabolism	57747	1551553	5746-90-7		HMDB0000522
3-methylglutarylcarnitine (2)	pf	-0.0048278	0.00437107	-1.10449	0.283927	0.987432	Amino Acid	Leucine, Isoleucine and Valine Metabolism	46548	128145			HMDB0000552
3-methylhistidine	pf	0.00560501	0.00420188	1.33393	0.19886	0.987432	Amino Acid	Histidine Metabolism	15677	64969	368-16-1	C01152	HMDB0000479
3-phosphoglycerate	pf	0.0054929	0.00393194	1.39699	0.179401	0.987432	Carbohydrate	Glycolysis, Gluconeogenesis, and Pyruvate Metabolism	1414	724	80731-10-8	C00597	HMDB0000807
3-ureidopropionate	pf	-0.00243654	0.0042406	-0.574574	0.572691	0.987432	Nucleotide	Pyrimidine Metabolism, Uracil containing	3155	111	462-88-4	C02642	HMDB0000026
3beta,7alpha-dihydroxy-5-cholestenoate	pf	0.00103706	0.00196213	0.528539	0.603582	0.987432	Lipid	Sterol	36803	3081084	115538-84-6	C17335	HMDB0012454
3beta-hydroxy-5-cholestenoate	pf	0.00401422	0.00284987	1.40856	0.176004	0.987432	Lipid	Sterol	54805	165511	6561-58-6	C17333
4-acetamidophenol	pf	-0.00915651	0.00953404	-0.960403	0.349577	0.987432	Xenobiotics	Drug - Analgesics, Anesthetics	12032	1983	103-90-2	C06804	HMDB0001859
4-acetamidophenylglucuronide	pf	-0.00536158	0.00699693	-0.766277	0.453444	0.987432	Xenobiotics	Drug - Analgesics, Anesthetics	15736	83944;4022661	120595-80-4		HMDB0010316
4-acetaminophen sulfate	pf	-0.00643125	0.00598185	-1.07513	0.296519	0.987432	Xenobiotics	Drug - Analgesics, Anesthetics	37475	83939	10066-90-7;32113-41-0	C06804	HMDB0059911
4-chlorobenzoic acid	pf	0.00278032	0.00148133	1.87691	0.0768377	0.987432	Xenobiotics	Chemical	63988	6318	74-11-3	C02370
4-guanidinobutanoate	pf	-0.0018637	0.00297803	-0.625817	0.53929	0.987432	Amino Acid	Guanidino and Acetamido Metabolism	15681	500	463-003;463-00-3	C01035	HMDB0003464
4-hydroxy-2-oxoglutaric acid	pf	0.00146154	0.00274618	0.532208	0.60109	0.987432	Lipid	Fatty Acid, Dicarboxylate	40062	599	1187-99-1	C01127	HMDB0002070
4-hydroxychlorothalonil	pf	0.00278594	0.00330249	0.843588	0.409971	0.987432	Xenobiotics	Chemical	48441	34217	28343-61-5
4-hydroxyhippurate	pf	-0.00313592	0.00571511	-0.548707	0.589949	0.987432	Xenobiotics	Benzoate Metabolism	35527	151012	2482-25-9		HMDB0013678
4-hydroxyphenylacetoylcarnitine	pf	-0.00605106	0.00606573	-0.997582	0.331705	0.987432	Amino Acid	Tyrosine Metabolism	52932
4-hydroxyphenylacetylglutamine	pf	-0.00377409	0.0070395	-0.53613	0.598432	0.987432	Peptide	Acetylated Peptides	55017
4-methoxyphenol sulfate	pf	0.00233557	0.00475288	0.491402	0.629081	0.987432	Amino Acid	Tyrosine Metabolism	48457		3233-60-1
4-methyl-2-oxopentanoate	pf	-0.00124656	0.0024991	-0.498802	0.62396	0.987432	Amino Acid	Leucine, Isoleucine and Valine Metabolism	22116	70	816-66-0	C00233	HMDB0000695
4-methylcatechol sulfate	pf	0.00608148	0.00805453	0.755039	0.459992	0.987432	Xenobiotics	Benzoate Metabolism	46146	54104170			HMDB0240459
5,6-dihydrothymine	pf	0.00356453	0.00199935	1.78284	0.0914857	0.987432	Nucleotide	Pyrimidine Metabolism, Thymine containing	1418	93556	696-04-8	C00906	HMDB0000079
5-(galactosylhydroxy)-L-lysine	pf	-0.00140733	0.00401421	-0.350587	0.729968	0.987432	Amino Acid	Lysine Metabolism	43582	66995551	32448-36-5
5-dodecenoate (12:1n7)	pf	-0.00320883	0.00295383	-1.08633	0.291668	0.987432	Lipid	Medium Chain Fatty Acid	33968	5312378	2430-94-6		HMDB0000529
5-dodecenoylcarnitine (C12:1)	pf	0.000850335	0.00222621	0.381966	0.706959	0.987432	Lipid	Fatty Acid Metabolism (Acyl Carnitine, Monounsaturated)	61769	91825571			HMDB13326
5-hydroxyhexanoate	pf	-0.000578286	0.00165366	-0.3497	0.730622	0.987432	Lipid	Fatty Acid, Monohydroxy	31938	170748	44843-89-2		HMDB0000525,HMDB0000409
5-hydroxylysine	pf	-0.00171997	0.00252625	-0.68084	0.504638	0.987432	Amino Acid	Lysine Metabolism	15685	3032849	13204-98-3	C16741	HMDB0000450
5-methylthioadenosine (MTA)	pf	-0.00224677	0.00180641	-1.24378	0.229536	0.987432	Amino Acid	Polyamine Metabolism	1419	439176	2457-80-9	C00170	HMDB0001173
5-methylthioribose	pf	-0.0034295	0.00354328	-0.96789	0.345925	0.987432	Amino Acid	Methionine, Cysteine, SAM and Taurine Metabolism	62100	6419710	23656-67-9		HMDB0001087
5-methyluridine (ribothymidine)	pf	0.00316509	0.00286224	1.10581	0.28337	0.987432	Nucleotide	Pyrimidine Metabolism, Uracil containing	35136	445408	1463-10-1		HMDB0000884
5-oxoproline	pf	-0.000787818	0.00177541	-0.443738	0.66252	0.987432	Amino Acid	Glutathione Metabolism	1494	439685;7405	98-79-3	C01879,C02237	HMDB0000267
5alpha-androstan-3alpha,17beta-diol disulfate	pf	0.00904154	0.00430935	2.09812	0.0502749	0.987432	Lipid	Androgenic Steroids	37184	56639109			HMDB0094682
5alpha-androstan-3alpha,17beta-diol monosulfate (1)	pf	0.00920705	0.00607065	1.51665	0.146721	0.987432	Lipid	Androgenic Steroids	37186	121596226;121596225
5alpha-androstan-3beta,17beta-diol disulfate	pf	0.00638148	0.00560649	1.13823	0.269948	0.987432	Lipid	Androgenic Steroids	37190	90186325	571-20-0	C12525	HMDB00493
5alpha-pregnan-3beta,20alpha-diol disulfate	pf	-0.00585715	0.00492511	-1.18924	0.249796	0.987432	Lipid	Progestin Steroids	37198	118703093			HMDB0094650
6-bromotryptophan	pf	0.00624061	0.00284844	2.19089	0.0418611	0.987432	Amino Acid	Tryptophan Metabolism	62503	9856996
6-hydroxyindole sulfate	pf	0.00514671	0.00459441	1.12021	0.277348	0.987432	Xenobiotics	Chemical	48698	122198196			HMDB0000682
6-oxopiperidine-2-carboxylate	pf	-0.0062859	0.00244497	-2.57094	0.0192376	0.987432	Amino Acid	Lysine Metabolism	43231	3014237	34622-39-4		HMDB0061705
7-HOCA	pf	0.000832314	0.00218456	0.380998	0.707664	0.987432	Lipid	Sterol	36776	3081085	115538-85-7	C17337	HMDB0012458
8-methoxykynurenate	pf	-0.0081322	0.00429925	-1.89154	0.0747556	0.987432	Amino Acid	Tryptophan Metabolism	62955	76230	2929-14-8	C05830	HMDB0060426
9,10-DiHOME	pf	-0.000977116	0.00212135	-0.46061	0.650594	0.987432	Lipid	Fatty Acid, Dihydroxy	38399	9966640	263399-34-4	C14828	HMDB0004704
9-hydroxystearate	pf	-0.00210794	0.00234701	-0.898138	0.380969	0.987432	Lipid	Fatty Acid, Monohydroxy	47120	9570127	25498-28-6		HMDB0061661
acetoacetate	pf	-0.00282258	0.00532458	-0.530104	0.602518	0.987432	Lipid	Ketone Bodies	33963	96	578486	C00164	HMDB0000060
acetylcarnitine (C2)	pf	-0.00233747	0.00131512	-1.77738	0.0924059	0.987432	Lipid	Fatty Acid Metabolism (Acyl Carnitine, Short Chain)	32198	7045767	5080-50-2	C02571	HMDB0000201
acisoga	pf	-0.00213242	0.00266637	-0.799746	0.434286	0.987432	Amino Acid	Polyamine Metabolism	43258	129397	106692-36-8		HMDB0061384
aconitate [cis or trans]	pf	0.000835521	0.00149842	0.557602	0.583985	0.987432	Energy	TCA Cycle	46173	643757;444212		C02341,C004174	HMDB0000958,HMDB000072
adenine	pf	0.00132242	0.00276673	0.477972	0.638423	0.987432	Nucleotide	Purine Metabolism, Adenine containing	554	190	73-24-5	C00147	HMDB0000034
ADP	pf	0.00817427	0.00451363	1.81102	0.0868608	0.987432	Nucleotide	Purine Metabolism, Adenine containing	3108	6022	20398-34-9	C00008	HMDB0001341
adenosine 5'-diphosphoribose (ADP-ribose)	pf	0.00758358	0.00385171	1.96889	0.0645594	0.987432	Cofactors and Vitamins	Nicotinate and Nicotinamide Metabolism	558	192	68414-18-6	C00301	HMDB0001178
AMP	pf	0.00592341	0.00411554	1.43928	0.167236	0.987432	Nucleotide	Purine Metabolism, Adenine containing	32342	6083	149022-20-8	C00020	HMDB0000045
adipate	pf	0.0018306	0.00298433	0.613403	0.547284	0.987432	Lipid	Fatty Acid, Dicarboxylate	21134	196	124-04-9	C06104	HMDB0000448
adrenate (22:4n6)	pf	-0.00237636	0.00232301	-1.02296	0.319878	0.987432	Lipid	Long Chain Polyunsaturated Fatty Acid (n3 and n6)	32980	5497181;5282844	2091-25-0	C16527	HMDB0002226
alanine	pf	0.00183959	0.00175811	1.04634	0.30925	0.987432	Amino Acid	Alanine and Aspartate Metabolism	1126	5950	56-41-7	C00041	HMDB0000161
allantoin	pf	0.00124837	0.000906396	1.37729	0.185308	0.987432	Nucleotide	Purine Metabolism, (Hypo)Xanthine/Inosine containing	1107	204;439714;439713	97-59-6	C02350,C02348,C01551	HMDB0000462
alpha-hydroxyisocaproate	pf	-0.00103588	0.00247602	-0.418365	0.68063	0.987432	Amino Acid	Leucine, Isoleucine and Valine Metabolism	22132	92779;83697;439960	10303-64-7	C03264	HMDB0000665,HMDB0000624,HMDB00746
alpha-hydroxyisovalerate	pf	-0.0024802	0.0025657	-0.966678	0.346515	0.987432	Amino Acid	Leucine, Isoleucine and Valine Metabolism	33937	99823	600-37-3		HMDB0000407
alpha-ketobutyrate	pf	-0.00118898	0.00254457	-0.467262	0.645919	0.987432	Amino Acid	Methionine, Cysteine, SAM and Taurine Metabolism	4968	58	600-18-0	C00109	HMDB0000005
alpha-ketoglutaramate*	pf	-0.00232081	0.00237401	-0.97759	0.341234	0.987432	Amino Acid	Glutamate Metabolism	62101	48	18465-19-5	C00940	HMDB0001552
androstenediol (3alpha, 17alpha) monosulfate (3)	pf	0.00453494	0.00572296	0.792413	0.43844	0.987432	Lipid	Androgenic Steroids	37209
androstenediol (3beta,17beta) disulfate (1)	pf	0.0068586	0.00414331	1.65534	0.115185	0.987432	Lipid	Androgenic Steroids	37202	87120982		C04295	HMDB0240313
androstenediol (3beta,17beta) monosulfate (1)	pf	0.00652498	0.00536043	1.21725	0.239228	0.987432	Lipid	Androgenic Steroids	37211	13847309;129670631	521-17-5		HMDB0240429
androstenediol (3beta,17beta) monosulfate (2)	pf	0.00437382	0.00343297	1.27406	0.218847	0.987432	Lipid	Androgenic Steroids	37210				HMDB0186954,HMDB0240429
anthranilate	pf	-0.00122149	0.002937	-0.415896	0.682403	0.987432	Amino Acid	Tryptophan Metabolism	57746	227	118-92-3	C00108	HMDB0001123
arabitol/xylitol	pf	-0.00135925	0.00222446	-0.611047	0.548808	0.987432	Carbohydrate	Pentose Metabolism	48885	6912;94154		C00542,C01904,C00379	HMDB0002917,HMDB0001851,HMDB0000568
arachidate (20:0)	pf	-0.000721991	0.00166178	-0.434467	0.669113	0.987432	Lipid	Long Chain Saturated Fatty Acid	1118	10467	506-30-9	C06425	HMDB0002212
arachidonate (20:4n6)	pf	-0.00302979	0.00267723	-1.13169	0.272616	0.987432	Lipid	Long Chain Polyunsaturated Fatty Acid (n3 and n6)	1110	444899	506-32-1	C00219	HMDB0001043
arachidonoylcarnitine (C20:4)	pf	0.00192536	0.00249415	0.77195	0.450161	0.987432	Lipid	Fatty Acid Metabolism (Acyl Carnitine, Polyunsaturated)	57518	136212424			HMDB0006455
arachidoylcarnitine (C20)*	pf	0.00175515	0.00204192	0.859562	0.401334	0.987432	Lipid	Fatty Acid Metabolism (Acyl Carnitine, Long Chain Saturated)	57513	53477833			HMDB0006460
arginine	pf	0.00183321	0.00295031	0.621363	0.542151	0.987432	Amino Acid	Urea cycle; Arginine and Proline Metabolism	1638	6322	1119-34-2	C00062	HMDB0000517
ascorbic acid 2-sulfate	pf	0.00337809	0.00327071	1.03283	0.315361	0.987432	Cofactors and Vitamins	Ascorbate and Aldarate Metabolism	63590	54676864			HMDB0060649
ascorbic acid 3-sulfate*	pf	0.00182343	0.00385593	0.472891	0.641975	0.987432	Cofactors and Vitamins	Ascorbate and Aldarate Metabolism	63687	11425365
asparagine	pf	0.00159383	0.00162001	0.98384	0.338235	0.987432	Amino Acid	Alanine and Aspartate Metabolism	512	6267	70-47-3	C00152	HMDB0000168
aspartate	pf	0.00452065	0.00241278	1.87363	0.0773112	0.987432	Amino Acid	Alanine and Aspartate Metabolism	443	5960	56-84-8	C00049	HMDB0000191
azelate (C9-DC)	pf	0.00102563	0.00176077	0.582488	0.567464	0.987432	Lipid	Fatty Acid, Dicarboxylate	18362	2266	123-99-9	C08261	HMDB0000784
benzoate	pf	0.00218092	0.00379509	0.574668	0.572629	0.987432	Xenobiotics	Benzoate Metabolism	15778	243	65-85-0	C00180	HMDB0001870
beta-alanine	pf	0.00107883	0.00237909	0.453462	0.655636	0.987432	Nucleotide	Pyrimidine Metabolism, Uracil containing	55	239	56-41-7;107-95-9	C00099	HMDB0000056
beta-citrylglutamate	pf	0.00340251	0.00262961	1.29392	0.212049	0.987432	Amino Acid	Glutamate Metabolism	54923	189741	73590-26-8	C20775
beta-cryptoxanthin	pf	0.00714112	0.00359406	1.98693	0.0623677	0.987432	Cofactors and Vitamins	Vitamin A Metabolism	57591	5281235	472-70-8	C08591	HMDB0033844
beta-hydroxyisovaleroylcarnitine	pf	-0.00237267	0.00288627	-0.822055	0.421802	0.987432	Amino Acid	Leucine, Isoleucine and Valine Metabolism	35433		99159-87-2
betaine	pf	0.00239751	0.00132171	1.81394	0.0863924	0.987432	Amino Acid	Glycine, Serine and Threonine Metabolism	3141	247	107-43-7	C00719	HMDB0000043
bilirubin (E,E)*	pf	0.00220224	0.00491139	0.448393	0.65922	0.987432	Cofactors and Vitamins	Hemoglobin and Porphyrin Metabolism	32586	129320511
bilirubin degradation product, C16H18N2O5 (1)	pf	-0.00337056	0.00401368	-0.839767	0.412054	0.987432	Partially Characterized Molecules	Partially Characterized Molecules	64403
bilirubin degradation product, C16H18N2O5 (3)	pf	-0.00127361	0.00368458	-0.345658	0.733606	0.987432	Partially Characterized Molecules	Partially Characterized Molecules	64414
bilirubin degradation product, C17H18N2O4 (1)	pf	0.00180275	0.00428525	0.420687	0.678963	0.987432	Partially Characterized Molecules	Partially Characterized Molecules	64409
bilirubin degradation product, C17H20N2O5 (2)	pf	-0.00174294	0.00481006	-0.362352	0.721308	0.987432	Partially Characterized Molecules	Partially Characterized Molecules	64406
branched-chain, straight-chain, or cyclopropyl 10:1 fatty acid (1)*	pf	-0.00405048	0.00440513	-0.919491	0.369997	0.987432	Partially Characterized Molecules	Partially Characterized Molecules	63615
branched-chain, straight-chain, or cyclopropyl 10:1 fatty acid (2)*	pf	0.00108642	0.00292314	0.371662	0.714483	0.987432	Partially Characterized Molecules	Partially Characterized Molecules	63616
branched-chain, straight-chain, or cyclopropyl 12:1 fatty acid*	pf	-0.00166093	0.00282218	-0.588529	0.56349	0.987432	Partially Characterized Molecules	Partially Characterized Molecules	63683
butyrylcarnitine (C4)	pf	-0.00468251	0.00351867	-1.33076	0.199881	0.987432	Lipid	Fatty Acid Metabolism (also BCAA Metabolism)	32412	439829	25576-40-3	C02862	HMDB0002013
campesterol	pf	0.00238744	0.00278256	0.858003	0.402171	0.987432	Lipid	Sterol	33997	173183	474-62-4	C01789	HMDB0002869
caproate (6:0)	pf	0.00160109	0.00178733	0.895798	0.382184	0.987432	Lipid	Medium Chain Fatty Acid	32489	8892	142-62-1	C01585	HMDB0000535
carboxyethyl-GABA	pf	0.00236959	0.0019335	1.22555	0.236163	0.987432	Amino Acid	Glutamate Metabolism	40007	2572	908055		HMDB0002201
carnitine of C10H14O2 (5)*	pf	0.00136641	0.00293705	0.465232	0.647344	0.987432	Partially Characterized Molecules	Partially Characterized Molecules	63650
carotene diol (1)	pf	0.00225996	0.00282728	0.799338	0.434516	0.987432	Cofactors and Vitamins	Vitamin A Metabolism	57635
carotene diol (2)	pf	0.00415655	0.00279875	1.48515	0.154808	0.987432	Cofactors and Vitamins	Vitamin A Metabolism	57636
carotene diol (3)	pf	0.00398423	0.00335875	1.18622	0.250956	0.987432	Cofactors and Vitamins	Vitamin A Metabolism	57637
catechol sulfate	pf	0.00472151	0.00619585	0.762045	0.455903	0.987432	Xenobiotics	Benzoate Metabolism	35320	3083879	4918-96-1		HMDB0059724
cerotoylcarnitine (C26)*	pf	0.00109524	0.0025519	0.429185	0.672882	0.987432	Lipid	Fatty Acid Metabolism (Acyl Carnitine, Long Chain Saturated)	57516	53477828			HMDB0006347
chenodeoxycholate	pf	0.00150985	0.00400062	0.377404	0.710286	0.987432	Lipid	Primary Bile Acid Metabolism	1563	10133	474-24-9;474-25-9	C02528	HMDB0000518
cholate	pf	0.00449403	0.00500755	0.897451	0.381326	0.987432	Lipid	Primary Bile Acid Metabolism	22842	221493	81-25-4	C00695	HMDB0000619
choline	pf	0.0027891	0.00206184	1.35272	0.192894	0.987432	Lipid	Phospholipid Metabolism	15506	305	67-48-1	C00114	HMDB0000097
phosphocholine	pf	0.00396397	0.00256152	1.54751	0.139142	0.987432	Lipid	Phospholipid Metabolism	34396	1014	72556-74-2	C00588	HMDB0001565
cis-3,4-methyleneheptanoate	pf	0.00356341	0.00293791	1.21291	0.240844	0.987432	Lipid	Fatty Acid, Branched	64390
cis-3,4-methyleneheptanoylglycine	pf	0.00247825	0.00305074	0.812347	0.427206	0.987432	Lipid	Fatty Acid Metabolism (Acyl Glycine)	64386
cis-4-decenoylcarnitine (C10:1)	pf	-0.000704149	0.0019797	-0.355684	0.726212	0.987432	Lipid	Fatty Acid Metabolism (Acyl Carnitine, Monounsaturated)	38178	57357170	98930-66-6		HMDB0013205
citraconate/glutaconate	pf	-0.0038229	0.00268283	-1.42495	0.171281	0.987432	Energy	TCA Cycle	47076	643798;5280498		C02226,C02214	HMDB0000620,HMDB0000634
citramalate	pf	-0.0014967	0.00176287	-0.849012	0.407025	0.987432	Amino Acid	Glutamate Metabolism	22158	1081	1583974	C00815	HMDB0000426
citrate	pf	0.00198484	0.00126519	1.56881	0.134105	0.987432	Energy	TCA Cycle	1564	311	77-92-9	C00158	HMDB0000094
citrulline	pf	0.00448076	0.00140132	3.19752	0.00498963	0.987432	Amino Acid	Urea cycle; Arginine and Proline Metabolism	2132	9750	372-75-8	C00327	HMDB0000904
cortisol	pf	-0.00172681	0.00263913	-0.654309	0.521186	0.987432	Lipid	Corticosteroids	1712	5754	50-23-7	C00735	HMDB0000063
cortisone	pf	0.00159472	0.00367601	0.433818	0.669576	0.987432	Lipid	Corticosteroids	1769	222786	53-06-5	C00762	HMDB0002802
creatinine	pf	0.000669833	0.0010706	0.625663	0.539389	0.987432	Amino Acid	Creatine Metabolism	513	588	60-27-5	C00791	HMDB0000562
cystathionine	pf	-0.00753104	0.00500061	-1.50603	0.149408	0.987432	Amino Acid	Methionine, Cysteine, SAM and Taurine Metabolism	15705	439258	535-34-2	C02291	HMDB0000099
cysteine	pf	-0.00170329	0.0025276	-0.673877	0.508951	0.987432	Amino Acid	Methionine, Cysteine, SAM and Taurine Metabolism	1868	5862	52-90-4;56-89-3	C00097	HMDB0000574
cysteine s-sulfate	pf	0.00106562	0.00305576	0.348724	0.731342	0.987432	Amino Acid	Methionine, Cysteine, SAM and Taurine Metabolism	22176	115015	1637-71-4	C05824	HMDB0000731
cysteine-glutathione disulfide	pf	0.00586429	0.00432152	1.357	0.191556	0.987432	Amino Acid	Glutathione Metabolism	35159	3080690	13081-14-6	R00900	HMDB0000656
cysteinylglycine	pf	-0.00418316	0.00364554	-1.14747	0.26621	0.987432	Amino Acid	Glutathione Metabolism	35637	439498	19246-18-5	C01419	HMDB0000078
cystine	pf	-0.00186049	0.00304476	-0.611047	0.548808	0.987432	Amino Acid	Methionine, Cysteine, SAM and Taurine Metabolism	56	67678	56-89-3	C00491	HMDB0000192
cytidine	pf	0.00182458	0.00357107	0.510933	0.615607	0.987432	Nucleotide	Pyrimidine Metabolism, Cytidine containing	514	6175	65-46-3	C00475	HMDB0000089
decadienedioic acid (C10:2-DC)	pf	0.0046628	0.00470807	0.990384	0.335114	0.987432	Lipid	Fatty Acid, Dicarboxylate	63685	17789717
decanoylcarnitine (C10)	pf	-0.00119815	0.00197718	-0.605992	0.552086	0.987432	Lipid	Fatty Acid Metabolism (Acyl Carnitine, Medium Chain)	33941	10245190	1492-27-9		HMDB0000651
deoxycarnitine	pf	-0.00197775	0.00151273	-1.3074	0.20753	0.987432	Lipid	Carnitine Metabolism	36747	22620	6249-56-5	C01181	HMDB0001161
dibutyl sulfosuccinate	pf	0.0117549	0.00592336	1.98449	0.0626596	0.987432	Xenobiotics	Chemical	63841	423891	5144-51-4
dihomolinoleate (20:2n6)	pf	-0.000974153	0.00239153	-0.407335	0.688566	0.987432	Lipid	Long Chain Polyunsaturated Fatty Acid (n3 and n6)	17805	6439848	2091-39-6	C16525	HMDB0005060
dihomolinolenate (20:3n3 or 3n6)	pf	-0.00197487	0.00250033	-0.789843	0.439901	0.987432	Lipid	Long Chain Polyunsaturated Fatty Acid (n3 and n6)	35718	5280581	17046-59-2	C03242	HMDB0002925
dihomo-linolenoylcarnitine (C20:3n3 or 6)*	pf	0.00287005	0.00201807	1.42218	0.172073	0.987432	Lipid	Fatty Acid Metabolism (Acyl Carnitine, Polyunsaturated)	57521
dihomo-linoleoylcarnitine (C20:2)*	pf	0.00178668	0.00197274	0.905683	0.377067	0.987432	Lipid	Fatty Acid Metabolism (Acyl Carnitine, Polyunsaturated)	57520
dimethyl sulfone	pf	0.00303293	0.00358552	0.845884	0.408722	0.987432	Xenobiotics	Chemical	43424	6213	67-71-0	C11142	HMDB0004983
dimethylarginine (ADMA + SDMA)	pf	0.00102315	0.0014964	0.683742	0.502846	0.987432	Amino Acid	Urea cycle; Arginine and Proline Metabolism	36808	123831;169148	102783-24-4	C21189,C03626	HMDB0003334,HMDB0001539
dimethylglycine	pf	0.00421066	0.00187954	2.24026	0.0379295	0.987432	Amino Acid	Glycine, Serine and Threonine Metabolism	5086	673	1118-68-9	C03626	HMDB0000092
dimethylguanidino valeric acid (DMGV)*	pf	0.00427339	0.00439102	0.97321	0.343347	0.987432	Amino Acid	Urea cycle; Arginine and Proline Metabolism	62783	101535539
docosadienoate (22:2n6)	pf	-0.00139254	0.00203118	-0.685585	0.50171	0.987432	Lipid	Long Chain Polyunsaturated Fatty Acid (n3 and n6)	32415	5282807	7370-49-2	C16533	HMDB0061714
docosahexaenoate (DHA; 22:6n3)	pf	-0.00489034	0.00294694	-1.65946	0.114344	0.987432	Lipid	Long Chain Polyunsaturated Fatty Acid (n3 and n6)	44675	445580	6217-54-5	C06429	HMDB0002183
docosapentaenoate (DPA; 22:5n3)	pf	-0.00396147	0.00286252	-1.38391	0.183308	0.987432	Lipid	Long Chain Polyunsaturated Fatty Acid (n3 and n6)	32504	6441454	2234-74-4	C16513	HMDB0001976,HMDB0006528
docosapentaenoate (n6 DPA; 22:5n6)	pf	-0.00326184	0.00264607	-1.23271	0.233541	0.987432	Lipid	Long Chain Polyunsaturated Fatty Acid (n3 and n6)	37478	6441454	25182-74-5	C16513	HMDB0001976
dodecadienoate (12:2)*	pf	0.00146775	0.00281073	0.522195	0.607902	0.987432	Lipid	Fatty Acid, Dicarboxylate	62276	25480
dodecanedioate (C12)	pf	0.00364451	0.0033798	1.07832	0.295129	0.987432	Lipid	Fatty Acid, Dicarboxylate	32388	12736	693-23-2	C02678	HMDB0000623
dopamine 3-O-sulfate	pf	0.00204159	0.00248793	0.820597	0.422611	0.987432	Amino Acid	Tyrosine Metabolism	48407	122136		C13690	HMDB0006275
ectoine	pf	0.00524033	0.00417867	1.25407	0.225861	0.987432	Xenobiotics	Chemical	35651	126041	96702-03-3	C06231
EDTA	pf	0.00265287	0.0017358	1.52833	0.143814	0.987432	Xenobiotics	Chemical	22163	6049	60-00-4	C00284	HMDB0015109
eicosanedioate (C20-DC)	pf	0.00313072	0.00246597	1.26957	0.220409	0.987432	Lipid	Fatty Acid, Dicarboxylate	39831	75502	2424-92-2
eicosapentaenoate (EPA; 20:5n3)	pf	-0.00430769	0.00320535	-1.34391	0.195675	0.987432	Lipid	Long Chain Polyunsaturated Fatty Acid (n3 and n6)	18467	446284	10-2005-9;10417-94-4	C06428	HMDB0001999
eicosenedioate (C20:1-DC)*	pf	0.00598981	0.00303575	1.97309	0.0640426	0.987432	Lipid	Fatty Acid, Dicarboxylate	62923
eicosenoate (20:1n9 or 1n11)	pf	-0.00366346	0.00268219	-1.36585	0.188812	0.987432	Lipid	Long Chain Monounsaturated Fatty Acid	33587	5282769;5282768;94159		C16526	HMDB0002231,HMDB0062436
eicosenoylcarnitine (C20:1)*	pf	0.00246652	0.00225804	1.09233	0.289094	0.987432	Lipid	Fatty Acid Metabolism (Acyl Carnitine, Monounsaturated)	57519
epiandrosterone sulfate	pf	0.00539335	0.00727834	0.741014	0.468243	0.987432	Lipid	Androgenic Steroids	33973	9929317	22229-22-7	C04555	HMDB0062657
ergothioneine	pf	-0.00221744	0.00429765	-0.515964	0.612159	0.987432	Xenobiotics	Food Component/Plant	37459	5351619	58511-63-0	C05570	HMDB0003045
erucate (22:1n9)	pf	-0.00284804	0.00224798	-1.26693	0.221327	0.987432	Lipid	Long Chain Monounsaturated Fatty Acid	1552	8216;5281116	112-86-7	C08316	HMDB0002068
erythritol	pf	-0.00219664	0.00262631	-0.836399	0.413897	0.987432	Xenobiotics	Food Component/Plant	20699	222285	149-32-6	C00503	HMDB0002994
erythronate*	pf	-0.00115919	0.00178303	-0.650124	0.523824	0.987432	Carbohydrate	Aminosugar Metabolism	42420	2781043	88759-55-1		HMDB0000613
ethyl beta-glucopyranoside	pf	-0.00549048	0.00639951	-0.857953	0.402198	0.987432	Xenobiotics	Food Component/Plant	64131	121667			HMDB0029968
ethylmalonate	pf	-0.00340778	0.0025843	-1.31865	0.20382	0.987432	Amino Acid	Leucine, Isoleucine and Valine Metabolism	15765	11756	601-75-2		HMDB0000622
etiocholanolone glucuronide	pf	0.00375881	0.00576493	0.652013	0.522632	0.987432	Lipid	Androgenic Steroids	47112	270605	621890		HMDB0004484
FAD	pf	0.00167648	0.00214105	0.783019	0.443797	0.987432	Cofactors and Vitamins	Riboflavin Metabolism	2134	643975	146-14-5;84366-81-4	C00016	HMDB0001248
formiminoglutamate	pf	-0.00210293	0.00382875	-0.549246	0.589586	0.987432	Amino Acid	Histidine Metabolism	43493	439233	816-90-0	C00439	HMDB0000854
fructose	pf	0.00282227	0.0024676	1.14373	0.267718	0.987432	Carbohydrate	Fructose, Mannose and Galactose Metabolism	577	2723872	57-48-7	C00095	HMDB0000660
fructosyllysine	pf	0.00549126	0.00192617	2.85087	0.0106118	0.987432	Amino Acid	Lysine Metabolism	46227	9839580	21291-40-7		HMDB0034879
fumarate	pf	-0.000947074	0.00243579	-0.388816	0.701973	0.987432	Energy	TCA Cycle	1643	444972	100-17-8	C00122	HMDB0000134
gamma-CEHC	pf	0.00224075	0.00370015	0.605585	0.552351	0.987432	Cofactors and Vitamins	Tocopherol Metabolism	44876	133098	178167-75-4		HMDB0001931
gamma-CEHC glucuronide*	pf	-0.00174826	0.00414368	-0.421911	0.678086	0.987432	Cofactors and Vitamins	Tocopherol Metabolism	42381	121596235
gamma-glutamyl-2-aminobutyrate	pf	-0.00215448	0.00214744	-1.00328	0.329024	0.987432	Peptide	Gamma-glutamyl Amino Acid	37092		16869-42-4
gamma-glutamyl-alpha-lysine	pf	0.000793095	0.00219989	0.360517	0.722657	0.987432	Peptide	Gamma-glutamyl Amino Acid	55015	65254
gamma-glutamylcitrulline*	pf	0.00433058	0.00355138	1.21941	0.238428	0.987432	Peptide	Gamma-glutamyl Amino Acid	62104
gamma-glutamylglutamate	pf	0.00670085	0.00385075	1.74014	0.0989026	0.987432	Peptide	Gamma-glutamyl Amino Acid	36738	92865	1116-22-9	C05282	HMDB0011737
gamma-glutamylglutamine	pf	0.00359461	0.00205768	1.74692	0.0976917	0.987432	Peptide	Gamma-glutamyl Amino Acid	2730	150914	10148-81-9	C05283	HMDB0011738
gamma-glutamylglycine	pf	-0.00139169	0.0018606	-0.747979	0.464134	0.987432	Peptide	Gamma-glutamyl Amino Acid	33949	100099	1948-29-4		HMDB0011667
gamma-glutamylleucine	pf	0.000805118	0.00185321	0.434444	0.669129	0.987432	Peptide	Gamma-glutamyl Amino Acid	18369	151023	2566-39-4		HMDB0011171
gamma-glutamylmethionine	pf	0.00119914	0.00308397	0.38883	0.701963	0.987432	Peptide	Gamma-glutamyl Amino Acid	44872	7009567	17663-87-5		HMDB0029155
gamma-glutamylphenylalanine	pf	-0.00263831	0.00257574	-1.02429	0.319268	0.987432	Peptide	Gamma-glutamyl Amino Acid	33422	111299	7432-24-8		HMDB0000594
gamma-glutamyltryptophan	pf	-0.000871708	0.00237726	-0.366686	0.718128	0.987432	Peptide	Gamma-glutamyl Amino Acid	33947	3989307	66471-20-3		HMDB0029160
gamma-glutamyltyrosine	pf	-0.00361459	0.00187059	-1.93232	0.0692135	0.987432	Peptide	Gamma-glutamyl Amino Acid	2734	94340	7432-23-7		HMDB0011741
gamma-glutamylvaline	pf	-0.00126853	0.0018785	-0.675291	0.508073	0.987432	Peptide	Gamma-glutamyl Amino Acid	43829	7015683	2746-34-1		HMDB0011172
gamma-tocopherol/beta-tocopherol	pf	0.00220562	0.00281606	0.783231	0.443675	0.987432	Cofactors and Vitamins	Tocopherol Metabolism	52473			C14152,C02483	HMDB0006335,HMDB0001492
GlcNAc sulfate conjugate of C21H34O2 steroid	pf	-0.00175665	0.00498747	-0.352212	0.72877	0.987432	Partially Characterized Molecules	Partially Characterized Molecules	63699
gluconate	pf	-0.00948691	0.00659122	-1.43932	0.167223	0.987432	Xenobiotics	Food Component/Plant	587	3085666;10690	527-07-1	C00257	HMDB0000625
glucose	pf	0.00357926	0.00197413	1.81308	0.0865308	0.987432	Carbohydrate	Glycolysis, Gluconeogenesis, and Pyruvate Metabolism	48152	5793	50-99-7	C00031	HMDB0000122
glucuronate	pf	-0.00481631	0.00307145	-1.56809	0.134272	0.987432	Carbohydrate	Aminosugar Metabolism	15443	441478;94715;23677976;65041;444791	207300-70-7	C16245	HMDB0000127
glutamate	pf	0.00526926	0.00225378	2.33797	0.031134	0.987432	Amino Acid	Glutamate Metabolism	57	33032	56-86-0	C00025,C00217	HMDB0000148
glutamine	pf	0.00198302	0.00117502	1.68764	0.108732	0.987432	Amino Acid	Glutamate Metabolism	53	5961	56-85-9	C00064	HMDB0000641
glycerate	pf	-0.000858554	0.00151727	-0.565856	0.578478	0.987432	Carbohydrate	Glycolysis, Gluconeogenesis, and Pyruvate Metabolism	1572	752;439194	600-19-1	C00258	HMDB0006372,HMDB0000139
glycerol	pf	-0.00297482	0.00352596	-0.84369	0.409915	0.987432	Lipid	Glycerolipid Metabolism	15122	753	56-81-5	C00116	HMDB0000131
glycerol 3-phosphate	pf	-0.00319451	0.00334396	-0.955306	0.352078	0.987432	Lipid	Glycerolipid Metabolism	43847	754	29849-82-9	C0093	HMDB0000126
glycerophosphoethanolamine	pf	0.00484469	0.0028752	1.68499	0.109249	0.987432	Lipid	Phospholipid Metabolism	37455	123874	33049-08-0	C01233	HMDB0000114
glycerophosphorylcholine (GPC)	pf	0.0033198	0.00261765	1.26824	0.220873	0.987432	Lipid	Phospholipid Metabolism	15990	71920	28319-77-9	C00670	HMDB0000086
glycine	pf	0.0016938	0.00165299	1.02469	0.319085	0.987432	Amino Acid	Glycine, Serine and Threonine Metabolism	58	750	56-40-6	C00037	HMDB0000123
glycine conjugate of C10H12O2*	pf	0.00444919	0.00258778	1.7193	0.102708	0.987432	Partially Characterized Molecules	Partially Characterized Molecules	62145
glycine conjugate of C10H14O2 (1)*	pf	0.00325042	0.00246771	1.31718	0.204301	0.987432	Partially Characterized Molecules	Partially Characterized Molecules	62146
glycochenodeoxycholate	pf	-0.00202234	0.0047563	-0.425192	0.675737	0.987432	Lipid	Primary Bile Acid Metabolism	32346	12544	16564-43-5	C05466	HMDB0000637
glycochenodeoxycholate 3-sulfate	pf	-0.00215668	0.00592498	-0.363998	0.7201	0.987432	Lipid	Primary Bile Acid Metabolism	52974	11954205;21125002;21116917			HMDB0002409,HMDB0002497,HMDB0002496
glycochenodeoxycholate glucuronide (1)	pf	0.00398934	0.00410522	0.971772	0.344042	0.987432	Lipid	Primary Bile Acid Metabolism	52983	44263370			HMDB0002579
glycocholate	pf	0.00535623	0.00466566	1.14801	0.265993	0.987432	Lipid	Primary Bile Acid Metabolism	18476	10140	475-31-0;863-57-0	C01921	HMDB0000138
glycodeoxycholate 3-sulfate	pf	0.00548186	0.00391227	1.4012	0.178161	0.987432	Lipid	Secondary Bile Acid Metabolism	52975	101602538
glycolithocholate sulfate*	pf	0.0020755	0.0049319	0.420833	0.678859	0.987432	Lipid	Secondary Bile Acid Metabolism	32620	72222	15324-64-8	C11301	HMDB0002639
glycoursodeoxycholate	pf	-0.0042219	0.00895983	-0.471203	0.643156	0.987432	Lipid	Secondary Bile Acid Metabolism	39379	12310288	64480-66-6		HMDB0000708
glycoursodeoxycholic acid sulfate (1)	pf	-0.00531533	0.0102687	-0.517624	0.611024	0.987432	Lipid	Secondary Bile Acid Metabolism	63731
guanidinoacetate	pf	0.00673904	0.00306021	2.20215	0.040933	0.987432	Amino Acid	Creatine Metabolism	43802	763	352-97-6	C00581	HMDB0000128
heme	pf	-0.00370764	0.00312944	-1.18476	0.25152	0.987432	Cofactors and Vitamins	Hemoglobin and Porphyrin Metabolism	41754	26945	14875-96-8	C00032	HMDB0003178
heptenedioate (C7:1-DC)*	pf	0.00464427	0.00337143	1.37754	0.185235	0.987432	Lipid	Fatty Acid, Dicarboxylate	61866
hexadecadienoate (16:2n6)	pf	-0.00328541	0.00256832	-1.27921	0.21707	0.987432	Lipid	Long Chain Polyunsaturated Fatty Acid (n3 and n6)	57652	13932172	28290-73-5		HMDB0000477
hexadecasphingosine (d16:1)*	pf	0.00646432	0.00380181	1.70033	0.106283	0.987432	Lipid	Sphingosines	57428	14767871
hexanoylcarnitine (C6)	pf	-0.00567021	0.00245954	-2.30539	0.033263	0.987432	Lipid	Fatty Acid Metabolism (Acyl Carnitine, Medium Chain)	32328	6426853	6920-35-0		HMDB0000756
hippurate	pf	0.00201623	0.00580798	0.347147	0.732506	0.987432	Xenobiotics	Benzoate Metabolism	15753	464	495-69-2	C01586	HMDB0000714
histidine	pf	0.00129645	0.00146552	0.884634	0.388019	0.987432	Amino Acid	Histidine Metabolism	59	6274	5934-29-2	C00135	HMDB0000177
homoarginine	pf	0.00336569	0.00327482	1.02775	0.317682	0.987432	Amino Acid	Urea cycle; Arginine and Proline Metabolism	22137	9085	156-86-5	C01924	HMDB0000670
homocitrulline	pf	0.00245203	0.00293783	0.834642	0.41486	0.987432	Amino Acid	Urea cycle; Arginine and Proline Metabolism	22138	65072	1190-49-4	C02427	HMDB0000679
homovanillate (HVA)	pf	-0.00331681	0.00318484	-1.04144	0.31146	0.987432	Amino Acid	Tyrosine Metabolism	1101	1738	306-08-1	C05582	HMDB0000118
hydroxy-N6,N6,N6-trimethyllysine*	pf	-0.00104947	0.00241466	-0.434626	0.669	0.987432	Amino Acid	Lysine Metabolism	62959
hydroxyasparagine	pf	-0.00232524	0.00166549	-1.39613	0.179657	0.987432	Amino Acid	Alanine and Aspartate Metabolism	62060	15991574		C20631	HMDB32332
hypotaurine	pf	0.000943308	0.00255459	0.369261	0.716241	0.987432	Amino Acid	Methionine, Cysteine, SAM and Taurine Metabolism	590	107812	300-84-5	C00519	HMDB0000965
hypoxanthine	pf	0.0037864	0.00596354	0.634925	0.533466	0.987432	Nucleotide	Purine Metabolism, (Hypo)Xanthine/Inosine containing	3127	790;135398638	68-94-0	C00262	HMDB0000157
imidazole lactate	pf	-0.00129167	0.00247704	-0.521459	0.608404	0.987432	Amino Acid	Histidine Metabolism	15716	793	14403-45-3	C05568	HMDB0002320
imidazole propionate	pf	0.00361826	0.00510517	0.708744	0.487562	0.987432	Amino Acid	Histidine Metabolism	40730	70630	1074-59-5		HMDB0002271
indoleacetate	pf	0.00883818	0.00401674	2.20033	0.0410812	0.987432	Amino Acid	Tryptophan Metabolism	27513	802	6505-45-9	C00954	HMDB0000197
indoleacetylglutamine	pf	0.00620007	0.00597462	1.03773	0.313134	0.987432	Amino Acid	Tryptophan Metabolism	42087	25200879			HMDB0013240
indolelactate	pf	0.0011163	0.00277649	0.402054	0.692378	0.987432	Amino Acid	Tryptophan Metabolism	18349	92904	832-97-3	C02043	HMDB0000671
inosine	pf	0.00321702	0.00223502	1.43937	0.167209	0.987432	Nucleotide	Purine Metabolism, (Hypo)Xanthine/Inosine containing	1123	6021	58-63-9	C00294	HMDB0000195
inosine 5'-monophosphate (IMP)	pf	0.00615144	0.00420834	1.46173	0.161055	0.987432	Nucleotide	Purine Metabolism, (Hypo)Xanthine/Inosine containing	2133	8582	4691-65-0	C00130	HMDB0000175
isobutyrylcarnitine (C4)	pf	-0.00250165	0.00346874	-0.721199	0.480051	0.987432	Amino Acid	Leucine, Isoleucine and Valine Metabolism	33441	168379	25518-49-4		HMDB0000736
isobutyrylglycine (C4)	pf	-0.00225843	0.0036989	-0.610569	0.549117	0.987432	Amino Acid	Leucine, Isoleucine and Valine Metabolism	35437	10855600	15926-18-8		HMDB0000730
isocitric lactone	pf	-0.00281386	0.00298278	-0.943371	0.357982	0.987432	Energy	TCA Cycle	54724	98259	4702-32-3
isoleucine	pf	0.00192099	0.00176523	1.08824	0.290846	0.987432	Amino Acid	Leucine, Isoleucine and Valine Metabolism	1125	6306	73-32-5	C16424,C00407,C06418	HMDB0000172
isovalerate (C5)	pf	0.00184408	0.00254538	0.724479	0.478084	0.987432	Amino Acid	Leucine, Isoleucine and Valine Metabolism	44656	10430	503-74-2	C08262	HMDB0000718
isovalerylglycine	pf	-0.0027005	0.00337464	-0.800235	0.43401	0.987432	Amino Acid	Leucine, Isoleucine and Valine Metabolism	35107	546304	16284-60-9		HMDB00678
kynurenate	pf	-0.00339846	0.00418774	-0.811525	0.427666	0.987432	Amino Acid	Tryptophan Metabolism	1417	3845	492-27-3	C01717	HMDB0000715
lactate	pf	0.000991542	0.00224197	0.442263	0.663567	0.987432	Carbohydrate	Glycolysis, Gluconeogenesis, and Pyruvate Metabolism	527	612	79-33-4	C00186	HMDB0000190
lanthionine	pf	-0.00475437	0.00220718	-2.15405	0.0450349	0.987432	Amino Acid	Methionine, Cysteine, SAM and Taurine Metabolism	42002	98504	468821
laurylcarnitine (C12)	pf	0.00088954	0.00177778	0.500367	0.622879	0.987432	Lipid	Fatty Acid Metabolism (Acyl Carnitine, Medium Chain)	34534	168381	25518-54-1		HMDB000225
leucine	pf	0.0012473	0.00165929	0.751708	0.461943	0.987432	Amino Acid	Leucine, Isoleucine and Valine Metabolism	60	6106	61-90-5	C00123	HMDB0000687
linoleate (18:2n6)	pf	-0.00490916	0.00244846	-2.005	0.0602397	0.987432	Lipid	Long Chain Polyunsaturated Fatty Acid (n3 and n6)	1105	5280450	60-33-3	C01595	HMDB0000673,HMDB0006270
linolenate (18:3n3 or 3n6)	pf	-0.00577551	0.00290084	-1.99098	0.0618844	0.987432	Lipid	Long Chain Polyunsaturated Fatty Acid (n3 and n6)	34035	5280933;5280934		C06426,C06427	HMDB0001388,HMDB0003073
linolenoylcarnitine (C18:3)*	pf	-0.00123589	0.00221727	-0.55739	0.584127	0.987432	Lipid	Fatty Acid Metabolism (Acyl Carnitine, Polyunsaturated)	57511
linoleoyl ethanolamide	pf	-0.00527456	0.00232437	-2.26924	0.0357829	0.987432	Lipid	Endocannabinoid	52608	5283446	68171-52-8		HMDB0012252
linoleoylcarnitine (C18:2)*	pf	0.00154855	0.0017689	0.875432	0.392871	0.987432	Lipid	Fatty Acid Metabolism (Acyl Carnitine, Polyunsaturated)	46223	6450015	36816-10-1		HMDB0006469
linoleoylcholine*	pf	-0.0032403	0.00412755	-0.785043	0.442639	0.987432	Lipid	Fatty Acid Metabolism (Acyl Choline)	57463	53481656			HMDB0013213
lysine	pf	0.00227262	0.00177882	1.2776	0.217623	0.987432	Amino Acid	Lysine Metabolism	1301	5962	56-87-1	C00047,C00739	HMDB0003405
m-tyramine sulfate	pf	0.000522288	0.0010837	0.481948	0.635651	0.987432	Amino Acid	Tyrosine Metabolism	48417		175727-14-7
maleate	pf	-0.00324623	0.00248691	-1.30533	0.208221	0.987432	Lipid	Fatty Acid, Dicarboxylate	20676	444266	110-16-7	C01384	HMDB0000176
malonate	pf	-0.00346068	0.00338269	-1.02306	0.319835	0.987432	Lipid	Fatty Acid Synthesis	15872	867	141-82-2;26522-22-85-0	C00383	HMDB0000691
malonylcarnitine	pf	-0.00238606	0.00236181	-1.01027	0.325756	0.987432	Lipid	Fatty Acid Synthesis	37059	22833583	853728-01-5		HMDB0002095
maltose	pf	-0.00349858	0.00358841	-0.974968	0.342498	0.987432	Carbohydrate	Glycogen Metabolism	15586	10991489	6363-53-7	C00208	HMDB0000163
maltotetraose	pf	0.00295889	0.00451648	0.655131	0.520668	0.987432	Carbohydrate	Glycogen Metabolism	15910	439639	34612-38-9	C02052	HMDB0001296
maltotriose	pf	0.00570884	0.004884	1.16889	0.257697	0.987432	Carbohydrate	Glycogen Metabolism	44688	439586	1109-28-0	C01835	HMDB0001262
mannitol/sorbitol	pf	-0.00568853	0.00498598	-1.14091	0.268862	0.987432	Carbohydrate	Fructose, Mannose and Galactose Metabolism	46142	6251;5780		C00392,C00794	HMDB0000247,HMDB0000765
mannonate*	pf	-0.00214014	0.00339214	-0.630911	0.536029	0.987432	Xenobiotics	Food Component/Plant	62864	3246006	642-99-9
mannose	pf	0.00405605	0.00390674	1.03822	0.312915	0.987432	Carbohydrate	Fructose, Mannose and Galactose Metabolism	48153	185698;82308;18950;439680	3458-28-4	C00159,C02209,C00936	HMDB0000169
margarate (17:0)	pf	-0.00264657	0.00217067	-1.21924	0.238489	0.987432	Lipid	Long Chain Saturated Fatty Acid	1121	10465	506-12-7		HMDB0002259
margaroylcarnitine (C17)*	pf	-0.00142957	0.00212496	-0.672748	0.509653	0.987432	Lipid	Fatty Acid Metabolism (Acyl Carnitine, Long Chain Saturated)	57512	53477803	106182-29-0		HMDB0006210
mead acid (20:3n9)	pf	-0.00402325	0.00256631	-1.56772	0.134358	0.987432	Lipid	Long Chain Polyunsaturated Fatty Acid (n3 and n6)	35174	5312531	20590-32-3		HMDB0010378
metabolonic lactone sulfate	pf	0.00746425	0.0033935	2.19957	0.0411436	0.987432	Partially Characterized Molecules	Partially Characterized Molecules	63153
methionine	pf	0.00105705	0.00187172	0.564748	0.579216	0.987432	Amino Acid	Methionine, Cysteine, SAM and Taurine Metabolism	1302	6137	63-68-3	C00073	HMDB0000696
methionine sulfoxide	pf	-0.000838845	0.00168785	-0.496989	0.625213	0.987432	Amino Acid	Methionine, Cysteine, SAM and Taurine Metabolism	18374	158980	3226-65-1	C02989	HMDB0002005
methylmalonate (MMA)	pf	-0.00507531	0.00373477	-1.35893	0.190953	0.987432	Lipid	Fatty Acid Metabolism (also BCAA Metabolism)	1496	487	516-05-2	C02170	HMDB0000202
methylsuccinate	pf	-0.00138707	0.00181956	-0.762308	0.45575	0.987432	Amino Acid	Leucine, Isoleucine and Valine Metabolism	15745	10349	498-21-5		HMDB0001844
methylsuccinoylcarnitine	pf	-0.00629662	0.00442012	-1.42454	0.171399	0.987432	Amino Acid	Leucine, Isoleucine and Valine Metabolism	53031
myristate (14:0)	pf	-0.00402985	0.00277155	-1.45401	0.16316	0.987432	Lipid	Long Chain Saturated Fatty Acid	1365	11005	544-63-8	C06424	HMDB0000806
myristoleate (14:1n5)	pf	-0.00415206	0.0033427	-1.24213	0.23013	0.987432	Lipid	Long Chain Monounsaturated Fatty Acid	32418	5281119	544-64-9	C08322	HMDB0002000
myristoleoylcarnitine (C14:1)*	pf	0.00163578	0.00217085	0.753519	0.460882	0.987432	Lipid	Fatty Acid Metabolism (Acyl Carnitine, Monounsaturated)	48182	129691961	889848-55-9		HMDB0240588
N,N,N-trimethyl-5-aminovalerate	pf	-0.00177983	0.00324958	-0.54771	0.590619	0.987432	Amino Acid	Lysine Metabolism	57687	14274897
N-(2-furoyl)glycine	pf	-0.00318657	0.00389663	-0.817778	0.424177	0.987432	Xenobiotics	Food Component/Plant	31536	21863	5657-19-2;5657-19-2		HMDB0000439
N-acetyl-2-aminoadipate	pf	-0.00180588	0.00169118	-1.06782	0.299713	0.987432	Amino Acid	Lysine Metabolism	63920	443992		C12986
N-acetyl-aspartyl-glutamate (NAAG)	pf	-0.00395613	0.00298006	-1.32753	0.200924	0.987432	Amino Acid	Glutamate Metabolism	35665	188803	3106-85-2	C12270	HMDB0001067
N-acetyl-isoputreanine	pf	-0.00146064	0.00259401	-0.563081	0.580327	0.987432	Amino Acid	Polyamine Metabolism	62309	131802901
N-acetylarginine	pf	0.00441546	0.00357292	1.23581	0.232415	0.987432	Amino Acid	Urea cycle; Arginine and Proline Metabolism	33953	67427	155-84-0	C02562	HMDB0004620
N-acetylasparagine	pf	0.00114703	0.00164915	0.695525	0.495609	0.987432	Amino Acid	Alanine and Aspartate Metabolism	33942	99715	4033-40-3		HMDB0006028
N-acetylcarnosine	pf	0.00332842	0.00250624	1.32806	0.200755	0.987432	Amino Acid	Histidine Metabolism	43488	9903482	56353-15-2		HMDB0012881
N-acetylglucosamine/N-acetylgalactosamine	pf	-0.00173844	0.00126003	-1.37968	0.184586	0.987432	Carbohydrate	Aminosugar Metabolism	46539	84265;439174		C01074	HMDB0000212,HMDB0000215
N-acetylglucosaminylasparagine	pf	0.00230815	0.00256176	0.901002	0.379485	0.987432	Carbohydrate	Aminosugar Metabolism	48149	123826	2776-93-4	C04540	HMDB0000489
N-acetylglutamate	pf	-0.00321643	0.00201066	-1.59969	0.127073	0.987432	Amino Acid	Glutamate Metabolism	15720	70914	1430871	C00624	HMDB0001138
N-acetylhistidine	pf	0.000934487	0.00248137	0.3766	0.710873	0.987432	Amino Acid	Histidine Metabolism	33946	75619	39145-52-3	C02997	HMDB0032055
N-acetylhomocitrulline	pf	0.00211699	0.00333682	0.634435	0.533778	0.987432	Amino Acid	Urea cycle; Arginine and Proline Metabolism	62707
N-acetylisoleucine	pf	0.00205617	0.00160347	1.28232	0.215998	0.987432	Amino Acid	Leucine, Isoleucine and Valine Metabolism	33967	306109	3077-46-1		HMDB0061684
N-acetylkynurenine (2)	pf	-0.00156771	0.00441469	-0.355113	0.726632	0.987432	Amino Acid	Tryptophan Metabolism	48757	73817779
N-acetylmethionine	pf	-0.00330134	0.00366305	-0.901254	0.379355	0.987432	Amino Acid	Methionine, Cysteine, SAM and Taurine Metabolism	1589	448580	65-82-7	C02712	HMDB0011745
N-acetylmethionine sulfoxide	pf	-0.00193949	0.00325083	-0.596613	0.558196	0.987432	Amino Acid	Methionine, Cysteine, SAM and Taurine Metabolism	45428	11902949	108646-71-5
N-acetylphenylalanine	pf	-0.00634605	0.00336479	-1.88602	0.0755351	0.987432	Amino Acid	Phenylalanine Metabolism	33950	74839	2018-61-3	C03519	HMDB0000512
N-acetylputrescine	pf	0.00136836	0.00204968	0.667594	0.512862	0.987432	Amino Acid	Polyamine Metabolism	37496	122356	18233-70-0	C02714	HMDB0002064
N-acetylserine	pf	-0.00094999	0.00206968	-0.459004	0.651725	0.987432	Amino Acid	Glycine, Serine and Threonine Metabolism	37076	65249	97-14-3		HMDB0002931
N-acetyltaurine	pf	-0.00127308	0.00188017	-0.677113	0.506944	0.987432	Amino Acid	Methionine, Cysteine, SAM and Taurine Metabolism	48187	159864			HMDB0240253
N-acetylthreonine	pf	0.00100015	0.00145509	0.687344	0.500627	0.987432	Amino Acid	Glycine, Serine and Threonine Metabolism	33939	152204	17093-74-2		HMDB0062557
N-acetyltryptophan	pf	-0.0039016	0.00697162	-0.55964	0.582623	0.987432	Amino Acid	Tryptophan Metabolism	33959	439917;700653	1218-34-4	C03137	HMDB0013713
N-acetyltyrosine	pf	-0.0053697	0.00288792	-1.85937	0.0794007	0.987432	Amino Acid	Tyrosine Metabolism	32390	68310	537-55-3		HMDB0000866
N-carbamoylalanine	pf	0.0011638	0.00276912	0.420279	0.679256	0.987432	Amino Acid	Alanine and Aspartate Metabolism	52340	426409	77340-50-2
N-delta-acetylornithine	pf	0.00471345	0.00224383	2.10062	0.0500294	0.987432	Amino Acid	Urea cycle; Arginine and Proline Metabolism	43249	9920500		C00437	HMDB0003357
N-formylphenylalanine	pf	-0.00118952	0.00305033	-0.389963	0.70114	0.987432	Amino Acid	Tyrosine Metabolism	48433	7064571;759256	13200-85-6		HMDB0240317
N-methylpipecolate	pf	-0.00331185	0.00450061	-0.735868	0.471293	0.987432	Xenobiotics	Bacterial/Fungal	47101	11286529	41447-17-0
N-methylproline	pf	-0.00240276	0.00531372	-0.452181	0.656541	0.987432	Amino Acid	Urea cycle; Arginine and Proline Metabolism	37431	643474	475-11-6		HMDB0094696
N-oleoylserine	pf	-0.00216684	0.00199323	-1.0871	0.291336	0.987432	Lipid	Endocannabinoid	57664	44190514
N-oxalyl glycine (NOG)	pf	0.00112421	0.00233072	0.482346	0.635374	0.987432	Xenobiotics	Food Component/Plant	57776	3080614
N-palmitoylglycine	pf	-0.00109653	0.001769	-0.619861	0.543117	0.987432	Lipid	Fatty Acid Metabolism (Acyl Glycine)	42092	151008	2441-41-0		HMDB0013034
N1-methylinosine	pf	-0.00343158	0.00236616	-1.45027	0.164185	0.987432	Nucleotide	Purine Metabolism, (Hypo)Xanthine/Inosine containing	48351	650095	20245-33-4		HMDB0002721
N2,N2-dimethylguanosine	pf	-0.00252878	0.00239776	-1.05464	0.305541	0.987432	Nucleotide	Purine Metabolism, Guanine containing	35137	135501639	2140-67-2		HMDB0004824
N2-acetyl,N6,N6-dimethyllysine	pf	0.00214646	0.00388573	0.552396	0.587471	0.987432	Amino Acid	Lysine Metabolism	63254
N2-acetyl,N6-methyllysine	pf	0.00239788	0.00428665	0.559384	0.582794	0.987432	Amino Acid	Lysine Metabolism	62954
N6,N6-dimethyllysine	pf	0.0020428	0.00273247	0.747602	0.464356	0.987432	Amino Acid	Lysine Metabolism	62862	193344	2259-86-1	C05545	HMDB0013287
N6-acetyllysine	pf	0.00093541	0.00146098	0.640261	0.53007	0.987432	Amino Acid	Lysine Metabolism	36752	92832	692-04-6	C02727	HMDB0000206
N6-carbamoylthreonyladenosine	pf	-0.00129029	0.00198054	-0.651486	0.522964	0.987432	Nucleotide	Purine Metabolism, Adenine containing	35157	161466	24719-82-2		HMDB0041623
N6-methyladenosine	pf	-0.00135293	0.00203883	-0.66358	0.515369	0.987432	Nucleotide	Purine Metabolism, Adenine containing	37114	102175	1867-73-8		HMDB0004044
N6-succinyladenosine	pf	-0.00146652	0.0025277	-0.580179	0.568987	0.987432	Nucleotide	Purine Metabolism, Adenine containing	48130	165243	4542-23-8		HMDB0000912
nervonoylcarnitine (C24:1)*	pf	0.00202501	0.00145035	1.39621	0.179632	0.987432	Lipid	Fatty Acid Metabolism (Acyl Carnitine, Monounsaturated)	57531
nicotinamide	pf	0.0129851	0.00488026	2.66073	0.0159234	0.987432	Cofactors and Vitamins	Nicotinate and Nicotinamide Metabolism	594	936	98-92-0	C00153	HMDB0001406
nicotinamide riboside	pf	0.000961151	0.0027876	0.344795	0.734244	0.987432	Cofactors and Vitamins	Nicotinate and Nicotinamide Metabolism	33013	439924	1341-23-7	C03150	HMDB0000855
nonadecanoate (19:0)	pf	-0.00123767	0.001847	-0.670096	0.511303	0.987432	Lipid	Long Chain Saturated Fatty Acid	1356	12591	646-30-0	C16535	HMDB0000772
nonanoylcarnitine (C9)	pf	-0.00247354	0.00211204	-1.17116	0.256804	0.987432	Lipid	Fatty Acid Metabolism (Acyl Carnitine, Medium Chain)	61775	91825642			HMDB0013288
o-cresol sulfate	pf	0.00457024	0.00352463	1.29666	0.211126	0.987432	Xenobiotics	Benzoate Metabolism	36845	11615528			HMDB0011635
octadecadienedioate (C18:2-DC)*	pf	0.00180446	0.00381251	0.473299	0.641689	0.987432	Lipid	Fatty Acid, Dicarboxylate	61860
octadecanedioylcarnitine (C18-DC)*	pf	-0.00177332	0.00308655	-0.574533	0.572718	0.987432	Lipid	Fatty Acid Metabolism (Acyl Carnitine, Dicarboxylate)	61867		123233-50-1
octadecenedioylcarnitine (C18:1-DC)*	pf	-0.00418535	0.00361433	-1.15799	0.262004	0.987432	Lipid	Fatty Acid Metabolism (Acyl Carnitine, Dicarboxylate)	61865		251981-06-3
octanoylcarnitine (C8)	pf	-0.0027628	0.00220913	-1.25063	0.227084	0.987432	Lipid	Fatty Acid Metabolism (Acyl Carnitine, Medium Chain)	33936	11953814;123701	3671-77-0	C02838	HMDB0000791
oleate/vaccenate (18:1)	pf	-0.00555085	0.00227969	-2.43491	0.025526	0.987432	Lipid	Long Chain Monounsaturated Fatty Acid	52285	637517;445639;5281127;5282761		C01712,C08367,C00712,C21944	HMDB0000207,HMDB0000573,HMDB0003231,HMDB0240219
oleoyl ethanolamide	pf	-0.00479004	0.0019983	-2.39706	0.0275926	0.987432	Lipid	Endocannabinoid	38102	5283454	11-58-0;111-58-0		HMDB0002088
oleoylcholine	pf	-0.00465445	0.00334951	-1.38959	0.181604	0.987432	Lipid	Fatty Acid Metabolism (Acyl Choline)	53260	59040790			HMDB0240596
orotate	pf	-0.00337902	0.00179183	-1.8858	0.0755666	0.987432	Nucleotide	Pyrimidine Metabolism, Orotate containing	1505	967	50887-69-9	C00295	HMDB0000226
orotidine	pf	0.00135358	0.00351709	0.384858	0.704852	0.987432	Nucleotide	Pyrimidine Metabolism, Orotate containing	35172	92751	314-50-1		HMDB0000788
oxalate (ethanedioate)	pf	0.00299675	0.00186386	1.60782	0.125274	0.987432	Cofactors and Vitamins	Ascorbate and Aldarate Metabolism	20694	971	144-62-7	C00209	HMDB0002329
oxindolylalanine	pf	0.00248752	0.00302244	0.823018	0.421268	0.987432	Amino Acid	Tryptophan Metabolism	64568	20977764
palmitate (16:0)	pf	-0.00293093	0.00186914	-1.56807	0.134277	0.987432	Lipid	Long Chain Saturated Fatty Acid	1336	985	57-10-3	C00249	HMDB0000220
palmitoleate (16:1n7)	pf	-0.00676828	0.00293627	-2.30506	0.0332855	0.987432	Lipid	Long Chain Monounsaturated Fatty Acid	33447	445638	373-49-9	C08362	HMDB0003229
palmitoleoylcarnitine (C16:1)*	pf	-0.00144159	0.00165496	-0.871073	0.395184	0.987432	Lipid	Fatty Acid Metabolism (Acyl Carnitine, Monounsaturated)	53223	71464547
palmitoyl ethanolamide	pf	-0.00326106	0.00194966	-1.67263	0.111691	0.987432	Lipid	Endocannabinoid	38165	4671	544-31-0	C16512	HMDB0002100
palmitoylcholine	pf	-0.00228644	0.00445929	-0.512736	0.614371	0.987432	Lipid	Fatty Acid Metabolism (Acyl Choline)	52944	151731			HMDB0240592
pantoate	pf	-0.00281128	0.00348054	-0.807711	0.429802	0.987432	Cofactors and Vitamins	Pantothenate and CoA Metabolism	63061	5289105	470-29-1	C00522
pantothenate (Vitamin B5)	pf	-0.00116037	0.00284856	-0.407352	0.688553	0.987432	Cofactors and Vitamins	Pantothenate and CoA Metabolism	1508	6613	137-08-6	C00864	HMDB0000210
pentadecanoate (15:0)	pf	-0.00244034	0.00222036	-1.09908	0.286219	0.987432	Lipid	Long Chain Saturated Fatty Acid	1361	13849	1002-84-2;10002-84-2	C16537	HMDB0000826
perfluorooctanoate (PFOA)	pf	0.000913305	0.00203903	0.447913	0.659561	0.987432	Xenobiotics	Chemical	62071	9554			HMDB0059587
phenol sulfate	pf	0.00356374	0.00532124	0.66972	0.511537	0.987432	Amino Acid	Tyrosine Metabolism	32553	74426	937-34-8	C02180	HMDB0060015
phenyllactate (PLA)	pf	-0.00645975	0.00444853	-1.45211	0.163679	0.987432	Amino Acid	Phenylalanine Metabolism	22130	3848	828-01-3	C05607	HMDB0000779,HMDB0000563
phenylpyruvate	pf	-0.00269024	0.00479768	-0.560737	0.58189	0.987432	Amino Acid	Phenylalanine Metabolism	566	997	156-06-9	C00166	HMDB0000205
phosphoethanolamine (PE)	pf	0.00748261	0.00477898	1.56573	0.134822	0.987432	Lipid	Phospholipid Metabolism	1600	1015	1071-23-4	C00346	HMDB0000224
picolinate	pf	-0.00478567	0.00314095	-1.52364	0.144975	0.987432	Amino Acid	Tryptophan Metabolism	1512	1018	98-98-6	C10164	HMDB0002243
pimeloylcarnitine/3-methyladipoylcarnitine (C7-DC)	pf	-0.00345942	0.00321722	-1.07528	0.29645	0.987432	Lipid	Fatty Acid Metabolism (Acyl Carnitine, Dicarboxylate)	53224
pregnanediol-3-glucuronide	pf	-0.00666697	0.00541666	-1.23083	0.234229	0.987432	Lipid	Progestin Steroids	40708	123796	1852-49-9		HMDB0010318
pregnenediol sulfate (C21H34O5S)*	pf	-0.00256225	0.00446971	-0.573248	0.573569	0.987432	Lipid	Pregnenolone Steroids	32619	105074	1247-64-9	C18044	HMDB0000774
pregnenetriol disulfate*	pf	-0.0014203	0.00262159	-0.541772	0.594619	0.987432	Lipid	Pregnenolone Steroids	62921
pregnenolone sulfate	pf	-0.00561537	0.00471029	-1.19215	0.248683	0.987432	Lipid	Pregnenolone Steroids	38170	105074	1247-64-9	C18044	HMDB0000774
prolylhydroxyproline	pf	-0.00176152	0.00331426	-0.531496	0.601573	0.987432	Amino Acid	Urea cycle; Arginine and Proline Metabolism	35127	11902893	18684-24-7		HMDB0006695
proline	pf	-0.000847565	0.0016226	-0.52235	0.607796	0.987432	Amino Acid	Urea cycle; Arginine and Proline Metabolism	1898	145742;614;8988	147-85-3	C00148,C000763	HMDB0000162,HMDB0003411
prolylglycine	pf	-0.00225444	0.00228621	-0.986103	0.337153	0.987432	Peptide	Dipeptide	40703	6426709	2578-57-6		HMDB0011178
propionylcarnitine (C3)	pf	-0.00159566	0.00248416	-0.642334	0.528753	0.987432	Lipid	Fatty Acid Metabolism (also BCAA Metabolism)	32452	107738	17298-37-2	C03017	HMDB0000824
propionylglycine (C3)	pf	0.00482904	0.00334892	1.44197	0.166485	0.987432	Lipid	Fatty Acid Metabolism (also BCAA Metabolism)	31932	98681	21709-90-0		HMDB0000783
propyl 4-hydroxybenzoate sulfate	pf	-0.00175327	0.00508479	-0.344808	0.734235	0.987432	Xenobiotics	Benzoate Metabolism	48460	131838881	162338-10-5		HMDB0135261
pyridoxal	pf	0.00293786	0.00164729	1.78345	0.0913837	0.987432	Cofactors and Vitamins	Vitamin B6 Metabolism	1651	1050	65-22-5	C00250	HMDB0001545
pyridoxate	pf	0.0024717	0.0051186	0.482886	0.634997	0.987432	Cofactors and Vitamins	Vitamin B6 Metabolism	31555	6723	82-82-6	C00847	HMDB0000017
pyruvate	pf	0.000853011	0.00192335	0.443504	0.662686	0.987432	Carbohydrate	Glycolysis, Gluconeogenesis, and Pyruvate Metabolism	48990	1060	127-17-3	C00022	HMDB0000243
quinolinate	pf	-0.00177595	0.00459047	-0.386879	0.703382	0.987432	Cofactors and Vitamins	Nicotinate and Nicotinamide Metabolism	1899	1066	89-00-9	C03722	HMDB0000232
retinol (Vitamin A)	pf	0.00597245	0.00401141	1.48886	0.153835	0.987432	Cofactors and Vitamins	Vitamin A Metabolism	1806	445354	68-26-8	C00473	HMDB0000305
ribonate	pf	-0.00144436	0.00232421	-0.621439	0.542102	0.987432	Carbohydrate	Pentose Metabolism	27731	5460677	1255190	C01685	HMDB0000867
S-1-pyrroline-5-carboxylate	pf	0.000852533	0.00232216	0.36713	0.717803	0.987432	Amino Acid	Glutamate Metabolism	42370	11966181	2906-39-0	C04322	HMDB0001301
S-methylcysteine	pf	0.00296904	0.00189806	1.56425	0.135168	0.987432	Amino Acid	Methionine, Cysteine, SAM and Taurine Metabolism	39592	88180;7058174;24417	1187-84-4		HMDB0002108
S-methylcysteine sulfoxide	pf	0.00479616	0.00298639	1.606	0.125674	0.987432	Amino Acid	Methionine, Cysteine, SAM and Taurine Metabolism	43378	82142	6853-87-8		HMDB0029432
sarcosine	pf	0.000818806	0.00184673	0.443381	0.662773	0.987432	Amino Acid	Glycine, Serine and Threonine Metabolism	1516	1088	107-97-1	C00213	HMDB0000271
sedoheptulose	pf	0.0010083	0.0026757	0.376837	0.710701	0.987432	Carbohydrate	Pentose Metabolism	53237	5459879	3019-74-7	C02076	HMDB0003219
serine	pf	0.00198667	0.00161798	1.22787	0.235311	0.987432	Amino Acid	Glycine, Serine and Threonine Metabolism	1648	5951	56-45-1	C00065	HMDB0000187
serotonin	pf	0.0137219	0.00497943	2.75572	0.0130124	0.987432	Amino Acid	Tryptophan Metabolism	2342	5202	153-98-0	C00780	HMDB0000259
spermidine	pf	0.00678003	0.00501736	1.35132	0.193335	0.987432	Amino Acid	Polyamine Metabolism	485	1102	124-20-9	C00315	HMDB0001257
spermine	pf	0.0022685	0.00435969	0.520335	0.609171	0.987432	Amino Acid	Polyamine Metabolism	603	1103	71-44-3	C00750	HMDB0001256
sphingadienine	pf	0.00698522	0.00351279	1.98851	0.0621782	0.987432	Lipid	Sphingolipid Synthesis	57426	6449795	25696-03-1
sphinganine	pf	0.00408908	0.00338396	1.20837	0.24254	0.987432	Lipid	Sphingolipid Synthesis	17769	3126	3102-56-5	C00836	HMDB0000269
sphinganine-1-phosphate	pf	0.0034878	0.00271038	1.28683	0.214458	0.987432	Lipid	Sphingolipid Synthesis	52605	520	19794-97-9		HMDB0001383
sphingosine	pf	0.00595155	0.00399776	1.48872	0.153872	0.987432	Lipid	Sphingosines	17747	5280335	123-78-4	C00319	HMDB0000252
sphingosine 1-phosphate	pf	0.0048036	0.00280404	1.7131	0.103866	0.987432	Lipid	Sphingosines	34445	5283560	26993-30-6	C06124	HMDB0000277
stearate (18:0)	pf	-0.00169654	0.00173543	-0.977589	0.341234	0.987432	Lipid	Long Chain Saturated Fatty Acid	1358	5281	57-11-4	C01530	HMDB0000827
stearidonate (18:4n3)	pf	-0.00397173	0.00260182	-1.52652	0.14426	0.987432	Lipid	Long Chain Polyunsaturated Fatty Acid (n3 and n6)	33969	5312508	111174-40-4	C16300	HMDB0006547
stearoyl ethanolamide	pf	-0.00274091	0.00180836	-1.51569	0.146962	0.987432	Lipid	Endocannabinoid	38625	27902	111-57-9		HMDB0013078
stearoylcarnitine (C18)	pf	0.00196917	0.00196213	1.00359	0.328878	0.987432	Lipid	Fatty Acid Metabolism (Acyl Carnitine, Long Chain Saturated)	34409	3006797	18822-91-8		HMDB0000848
stearoylcholine*	pf	-0.00484284	0.0028448	-1.70235	0.105897	0.987432	Lipid	Fatty Acid Metabolism (Acyl Choline)	57464	90111
suberate (C8-DC)	pf	-0.00328937	0.00147487	-2.23028	0.0386956	0.987432	Lipid	Fatty Acid, Dicarboxylate	15730	10457	505-48-6	C08278	HMDB0000893
suberoylcarnitine (C8-DC)	pf	-0.00433631	0.00464864	-0.932812	0.363262	0.987432	Lipid	Fatty Acid Metabolism (Acyl Carnitine, Dicarboxylate)	52990
succinate	pf	0.00273713	0.00286769	0.954472	0.352488	0.987432	Energy	TCA Cycle	1437	1110	110-15-6	C00042	HMDB0000254
succinylcarnitine (C4-DC)	pf	0.00165513	0.00206995	0.799598	0.43437	0.987432	Energy	TCA Cycle	37058	71464481	256928-74-2		HMDB0061717
tartronate (hydroxymalonate)	pf	0.00314424	0.00275279	1.1422	0.268337	0.987432	Xenobiotics	Food Component/Plant	20693	45	80-69-3	C02287	HMDB0035227
taurine	pf	0.00221021	0.00254236	0.869354	0.396099	0.987432	Amino Acid	Methionine, Cysteine, SAM and Taurine Metabolism	2125	1123	107-35-7	C00245	HMDB0000251
taurochenodeoxycholate	pf	-0.0113518	0.00495591	-2.29055	0.034277	0.987432	Lipid	Primary Bile Acid Metabolism	18494	387316	6009-98-9	C05465	HMDB0000951
taurochenodeoxycholic acid 3-sulfate	pf	-0.00727505	0.00666269	-1.09191	0.289273	0.987432	Lipid	Secondary Bile Acid Metabolism	62890	52931550			HMDB0002486
taurocholate	pf	-0.00462053	0.00565797	-0.816641	0.424811	0.987432	Lipid	Primary Bile Acid Metabolism	18497	46783527;6675	145-42-6	C05122	HMDB0000036
taurocholenate sulfate*	pf	-0.00854394	0.00470765	-1.81491	0.086239	0.987432	Lipid	Secondary Bile Acid Metabolism	32807
taurolithocholate 3-sulfate	pf	-0.00674474	0.00616207	-1.09456	0.288142	0.987432	Lipid	Secondary Bile Acid Metabolism	36850	440071	64936-83-0	C03642	HMDB0002580
tetradecadienedioate (C14:2-DC)*	pf	0.00313152	0.00298436	1.04931	0.307921	0.987432	Lipid	Fatty Acid, Dicarboxylate	62918	86018718
tetradecanedioate (C14)	pf	0.00199782	0.00343201	0.582114	0.56771	0.987432	Lipid	Fatty Acid, Dicarboxylate	35669	13185	821-38-5		HMDB0000872
thioproline	pf	0.00189403	0.00285104	0.66433	0.5149	0.987432	Xenobiotics	Chemical	53231	93176	34592-47-4
threonate	pf	0.00203024	0.00267887	0.757872	0.458336	0.987432	Cofactors and Vitamins	Ascorbate and Aldarate Metabolism	27738	5460407;151152	70753-61-6	C01620	HMDB0000943,HMDB0062620
threonine	pf	0.00201285	0.00198989	1.01154	0.325164	0.987432	Amino Acid	Glycine, Serine and Threonine Metabolism	1284	6288	72-19-5	C00188	HMDB0000167
thyroxine	pf	0.00435353	0.00286525	1.51942	0.146026	0.987432	Amino Acid	Tyrosine Metabolism	2761	5819	51-48-9	C01829	HMDB0000248
tiglyl carnitine (C5)	pf	-0.00218853	0.00273302	-0.800773	0.433706	0.987432	Amino Acid	Leucine, Isoleucine and Valine Metabolism	35428	22833596	64191-86-2		HMDB0002366
trans-2-hexenoylglycine	pf	0.00227094	0.00328276	0.691778	0.497904	0.987432	Lipid	Fatty Acid Metabolism (Acyl Glycine)	61798
trans-3,4-methyleneheptanoylcarnitine	pf	0.000853473	0.00241292	0.35371	0.727665	0.987432	Lipid	Fatty Acid Metabolism (Acyl Carnitine, Monounsaturated)	52929
hydroxyproline	pf	-0.00230679	0.00173056	-1.33297	0.199167	0.987432	Amino Acid	Urea cycle; Arginine and Proline Metabolism	32306	5810	51-35-4	C01157	HMDB0000725
trans-urocanate	pf	-0.00341836	0.00344496	-0.992276	0.334215	0.987432	Amino Acid	Histidine Metabolism	607	736715	104-98-3	C00785	HMDB0000301
tridecenedioate (C13:1-DC)*	pf	0.00161216	0.00435351	0.370314	0.71547	0.987432	Lipid	Fatty Acid, Dicarboxylate	62919
tryptophan	pf	0.0020389	0.00225006	0.906154	0.376825	0.987432	Amino Acid	Tryptophan Metabolism	54	6305	73-22-3	C00078	HMDB0000929
tryptophan betaine	pf	0.0033702	0.00502331	0.670912	0.510794	0.987432	Amino Acid	Tryptophan Metabolism	37097	442106	20671-76-5	C09213	HMDB0061115
tyramine O-sulfate	pf	-0.00609911	0.00675315	-0.903151	0.378374	0.987432	Amino Acid	Tyrosine Metabolism	48408	153005	30223-92-8		HMDB0006409
tyrosine	pf	-0.00205195	0.0013028	-1.57504	0.13266	0.987432	Amino Acid	Tyrosine Metabolism	1299	6057	60-18-4	C00082	HMDB0000158
undecanedioate (C11-DC)	pf	0.00286761	0.00159817	1.79431	0.0895783	0.987432	Lipid	Fatty Acid, Dicarboxylate	42395	15816	1852-04-6		HMDB0000888
uracil	pf	0.0033939	0.00382129	0.888157	0.386171	0.987432	Nucleotide	Pyrimidine Metabolism, Uracil containing	605	1174	66-22-8	C00106	HMDB0000300
urate	pf	0.0017595	0.00122432	1.43712	0.167839	0.987432	Nucleotide	Purine Metabolism, (Hypo)Xanthine/Inosine containing	1604	1175	69-93-2;120K5305	C00366	HMDB0000289
urea	pf	-0.000961575	0.00183193	-0.524898	0.60606	0.987432	Amino Acid	Urea cycle; Arginine and Proline Metabolism	1670	1176	57-13-6	C00086	HMDB0000294
uridine	pf	0.00572558	0.00193138	2.96451	0.00830131	0.987432	Nucleotide	Pyrimidine Metabolism, Uracil containing	606	6029	58-96-8	C00299	HMDB0000296
valylglycine	pf	-0.00444654	0.00215977	-2.0588	0.0542844	0.987432	Peptide	Dipeptide	40475	136487	686-43-1		HMDB0029127
vanillactate	pf	-0.00361761	0.00415386	-0.870904	0.395274	0.987432	Amino Acid	Tyrosine Metabolism	54910	160637	2475-56-1		HMDB0000913
xanthine	pf	0.00238917	0.00225749	1.05833	0.303903	0.987432	Nucleotide	Purine Metabolism, (Hypo)Xanthine/Inosine containing	3147	1188	69-89-6	C00385	HMDB0000292
xanthosine	pf	-0.00152425	0.00266497	-0.571959	0.574424	0.987432	Nucleotide	Purine Metabolism, (Hypo)Xanthine/Inosine containing	15136	64959	146-80-5	C01762	HMDB0000299
xanthurenate	pf	-0.002901	0.00420531	-0.689842	0.499092	0.987432	Amino Acid	Tryptophan Metabolism	15679	5699	59-007	C02470	HMDB0000881
ximenoylcarnitine (C26:1)*	pf	0.000920272	0.00165236	0.556943	0.584426	0.987432	Lipid	Fatty Acid Metabolism (Acyl Carnitine, Monounsaturated)	57517
cholesterol	pf	-0.000738968	0.00216142	-0.34189	0.736393	0.988178	Lipid	Sterol	63	6432564;11025495;5997	57-88-5	C00187	HMDB0000067
guaiacol sulfate	pf	0.00192331	0.00565651	0.340016	0.73778	0.988178	Xenobiotics	Benzoate Metabolism	46111	22473			HMDB0060013
alpha-tocopherol	pf	0.000574833	0.00171285	0.335601	0.741052	0.988566	Cofactors and Vitamins	Tocopherol Metabolism	1561	86472	59-02-9;10191-41-0	C02477	HMDB0001893
laurate (12:0)	pf	-0.000794518	0.00235342	-0.337602	0.739568	0.988566	Lipid	Medium Chain Fatty Acid	1645	3893	143-07-7	C02679	HMDB0000638
2-hydroxyphenylacetate	pf	-0.00133466	0.00413668	-0.322642	0.750684	0.989471	Amino Acid	Phenylalanine Metabolism	1432	11970	614-75-5	C05852	HMDB0000669
3-methylcrotonylglycine	pf	0.00107793	0.00329235	0.327406	0.747138	0.989471	Amino Acid	Leucine, Isoleucine and Valine Metabolism	31940	169485	33008-07-0	C20828	HMDB0000459
hexadecanedioate (C16)	pf	-0.00100877	0.00311932	-0.323394	0.750124	0.989471	Lipid	Fatty Acid, Dicarboxylate	35678	10459	505-54-4	C19615	HMDB0000672
phenylacetylcarnitine	pf	0.00227891	0.0070086	0.32516	0.748809	0.989471	Peptide	Acetylated Peptides	48425	101724840	287108-21-8
ribitol	pf	-0.000584275	0.00177138	-0.329842	0.745327	0.989471	Carbohydrate	Pentose Metabolism	15772	6912	488-81-3	C00532,C01904,C00474,C00379	HMDB0002917,HMDB0000508,HMDB0001851,HMDB0000568
tetradecadienoate (14:2)*	pf	-0.00100709	0.00306705	-0.328359	0.746429	0.989471	Lipid	Long Chain Polyunsaturated Fatty Acid (n3 and n6)	62850	5312409	39039-37-7		HMDB0000560
1-carboxyethylleucine	pf	-0.00110235	0.00353855	-0.311527	0.75898	0.989827	Amino Acid	Leucine, Isoleucine and Valine Metabolism	62559
dehydroepiandrosterone sulfate (DHEA-S)	pf	0.0016418	0.00529134	0.31028	0.759912	0.989827	Lipid	Androgenic Steroids	32425	12594	651-48-9	C04555	HMDB0001032
ornithine	pf	0.000666092	0.00212528	0.313414	0.757569	0.989827	Amino Acid	Urea cycle; Arginine and Proline Metabolism	1493	6262	3184-13-2	C00077	HMDB0000214
S-adenosylhomocysteine (SAH)	pf	0.00102891	0.00323968	0.317595	0.754447	0.989827	Amino Acid	Methionine, Cysteine, SAM and Taurine Metabolism	42382	439155	979-92-0	C00021	HMDB00939
theobromine	pf	-0.00278903	0.00871753	-0.319934	0.752702	0.989827	Xenobiotics	Xanthine Metabolism	18392	5429	83-67-0	C07480	HMDB0002825
valine	pf	0.000489028	0.00156573	0.312332	0.758377	0.989827	Amino Acid	Leucine, Isoleucine and Valine Metabolism	1649	6287	72-18-4	C00183	HMDB0000883
behenoylcarnitine (C22)*	pf	-0.000571564	0.00187457	-0.304904	0.763937	0.991174	Lipid	Fatty Acid Metabolism (Acyl Carnitine, Long Chain Saturated)	57514	71464577			HMDB0062468
phosphate	pf	-0.000459132	0.00150183	-0.305716	0.763329	0.991174	Energy	Oxidative Phosphorylation	42109	1061	7664-38-2	C00009	HMDB0001429
4-cholesten-3-one	pf	0.000504537	0.00167887	0.300521	0.767223	0.991558	Lipid	Sterol	38125	91477	601-57-0	C00599	HMDB0000921
palmitoylcarnitine (C16)	pf	0.000532601	0.00176179	0.302306	0.765884	0.991558	Lipid	Fatty Acid Metabolism (Acyl Carnitine, Long Chain Saturated)	44681	461	6865-14-1	C02990	HMDB0000222
kynurenine	pf	-0.000811244	0.00273515	-0.2966	0.770167	0.993426	Amino Acid	Tryptophan Metabolism	15140	161166	2922-83-0	C00328	HMDB0000684
(S)-a-amino-omega-caprolactam	pf	-0.000371915	0.001737	-0.214113	0.832866	0.993613	Xenobiotics	Food Component/Plant	63339	440599	21568-87-6	C02837
1-linoleoyl-GPG (18:2)*	pf	0.000507432	0.00192881	0.263081	0.795476	0.993613	Lipid	Lysophospholipid	54885
1-palmitoyl-GPG (16:0)*	pf	0.000414719	0.00211277	0.196292	0.846581	0.993613	Lipid	Lysophospholipid	45970	3300276
10-undecenoate (11:1n1)	pf	-0.00105643	0.00401262	-0.263276	0.795328	0.993613	Lipid	Medium Chain Fatty Acid	32497	14891	1333-28-4	C13910	HMDB0033724
2,3-dihydroxy-2-methylbutyrate	pf	-0.000443956	0.00285879	-0.155295	0.878317	0.993613	Amino Acid	Leucine, Isoleucine and Valine Metabolism	57547	301941	14868-24-7		HMDB0029576
2-aminophenol sulfate	pf	0.00110853	0.00514272	0.215554	0.831759	0.993613	Xenobiotics	Food Component/Plant	43266	181670			HMDB0061116
2-hydroxyoctanoate	pf	-0.00101057	0.00362602	-0.278699	0.783652	0.993613	Lipid	Fatty Acid, Monohydroxy	22036	5312860;6995013;94180	617-73-2		HMDB0002264
2-hydroxypalmitate	pf	-0.000284318	0.00184218	-0.154338	0.879061	0.993613	Lipid	Fatty Acid, Monohydroxy	35675	12575964;92836;11065598	764-67-0		HMDB0031057
2-hydroxystearate	pf	-0.000273525	0.00161508	-0.169357	0.867405	0.993613	Lipid	Fatty Acid, Monohydroxy	17945	69417;439885;439887	629-22-1	C03045,C03042	HMDB0062549
2-ketocaprylate	pf	0.00133795	0.00476846	0.280583	0.78223	0.993613	Amino Acid	Leucine, Isoleucine and Valine Metabolism	63120	67600	328-51-8		HMDB13211
2S,3R-dihydroxybutyrate	pf	-0.00076334	0.00278858	-0.273737	0.787403	0.993613	Lipid	Fatty Acid, Dihydroxy	62950	10964471	5057-93-2		HMDB0002453
3-hydroxyadipate	pf	0.000799164	0.00437461	0.182682	0.857089	0.993613	Lipid	Fatty Acid, Dicarboxylate	62069	151913			HMDB0000345
3-hydroxyhexanoylcarnitine (1)	pf	-0.000530477	0.00242793	-0.218489	0.829506	0.993613	Lipid	Fatty Acid Metabolism (Acyl Carnitine, Hydroxy)	62557
3-hydroxystachydrine*	pf	0.00201619	0.00788537	0.255687	0.801091	0.993613	Xenobiotics	Food Component/Plant	62062	46173781		C10151
4-acetamidobutanoate	pf	-0.000842256	0.00380764	-0.221202	0.827425	0.993613	Amino Acid	Polyamine Metabolism	1558	18189	3025-96-5	C02946	HMDB0003681
4-hydroxyphenylpyruvate	pf	-0.000806447	0.00392793	-0.205311	0.839633	0.993613	Amino Acid	Tyrosine Metabolism	1669	979	156-39-8	C01179	HMDB0000707
5,6-dihydrouridine	pf	-0.00046305	0.00174964	-0.264654	0.794283	0.993613	Nucleotide	Pyrimidine Metabolism, Uracil containing	61833	94312	1361384		HMDB0000497
5-hydroxyindoleacetate	pf	0.000510066	0.00289555	0.176155	0.862139	0.993613	Amino Acid	Tryptophan Metabolism	437	1826	54-16-0	C05635	HMDB0000763
adenosine 3',5'-cyclic monophosphate (cAMP)	pf	-0.000452991	0.00167364	-0.270663	0.78973	0.993613	Nucleotide	Purine Metabolism, Adenine containing	2831	6076	60-92-4	C00575	HMDB0000058
androstenediol (3beta,17beta) disulfate (2)	pf	0.000594832	0.00316256	0.188086	0.852914	0.993613	Lipid	Androgenic Steroids	37203	87120982			HMDB0240313
arabonate/xylonate	pf	-0.000631448	0.00291837	-0.21637	0.831133	0.993613	Carbohydrate	Pentose Metabolism	48255	122045;6602431		C00502,C05411	HMDB0000539
arachidonoylcholine	pf	-0.00097381	0.00403431	-0.241382	0.811987	0.993613	Lipid	Fatty Acid Metabolism (Acyl Choline)	53261	122198216			HMDB0240583
bilirubin degradation product, C16H18N2O5 (4)	pf	-0.0006235	0.00373361	-0.166997	0.869235	0.993613	Partially Characterized Molecules	Partially Characterized Molecules	64415
bilirubin degradation product, C17H18N2O4 (2)	pf	0.000742251	0.0039653	0.187187	0.853608	0.993613	Partially Characterized Molecules	Partially Characterized Molecules	64407
bilirubin degradation product, C17H20N2O5 (1)	pf	-0.00130102	0.0054168	-0.240183	0.812902	0.993613	Partially Characterized Molecules	Partially Characterized Molecules	64405
butyrate/isobutyrate (4:0)	pf	-0.000634408	0.00260763	-0.243289	0.810533	0.993613	Lipid	Short Chain Fatty Acid	40605	264	109-92-6	C00246	HMDB0000039
C-glycosyltryptophan	pf	0.000412432	0.00204949	0.201237	0.84277	0.993613	Amino Acid	Tryptophan Metabolism	48782	10981970	180509-18-6		HMDB0240296
carnitine	pf	-0.00063996	0.0026058	-0.245591	0.808778	0.993613	Lipid	Carnitine Metabolism	15500	288	461-05-2	C00487,C00308	HMDB0000062
cholesterol sulfate	pf	0.000692922	0.0023882	0.290145	0.775022	0.993613	Lipid	Sterol	35324	65076	2864-50-8	C18043	HMDB00653
cis-4-decenoate (10:1n6)*	pf	-0.000637867	0.00278064	-0.229396	0.821148	0.993613	Lipid	Medium Chain Fatty Acid	62873	5282726	505-90-8		HMDB0004980
creatine	pf	-0.000681233	0.00322107	-0.211493	0.834879	0.993613	Amino Acid	Creatine Metabolism	27718	586	57-00-1	C00300	HMDB0000064
gamma-glutamylhistidine	pf	0.000601454	0.00220137	0.273218	0.787796	0.993613	Peptide	Gamma-glutamyl Amino Acid	18245	7017195	37460-15-4		HMDB0029151
glutamine conjugate of C6H10O2 (1)*	pf	-0.000909195	0.00485588	-0.187236	0.85357	0.993613	Partially Characterized Molecules	Partially Characterized Molecules	63657
glutamine conjugate of C6H10O2 (2)*	pf	0.00141195	0.00557291	0.253359	0.802862	0.993613	Partially Characterized Molecules	Partially Characterized Molecules	63660
glutarylcarnitine (C5-DC)	pf	0.000547794	0.00256684	0.213411	0.833405	0.993613	Amino Acid	Lysine Metabolism	44664	71317118	102636-82-8		HMDB0013130
glycocholenate sulfate*	pf	-0.000779802	0.00322446	-0.24184	0.811638	0.993613	Lipid	Secondary Bile Acid Metabolism	32599
heptanoate (7:0)	pf	0.000447833	0.00259137	0.172817	0.864724	0.993613	Lipid	Medium Chain Fatty Acid	1644	8094	111-14-8	C17714	HMDB0000666
hexanoylglutamine	pf	-0.00103132	0.00367283	-0.280796	0.782069	0.993613	Lipid	Fatty Acid Metabolism (Acyl Glutamine)	54907
hexanoylglycine (C6)	pf	0.000501951	0.00276266	0.181692	0.857855	0.993613	Lipid	Fatty Acid Metabolism (Acyl Glycine)	35436	99463	24003-67-6		HMDB0000701
hydantoin-5-propionate	pf	-0.000997076	0.0039804	-0.250497	0.80504	0.993613	Amino Acid	Histidine Metabolism	40473	782	5624-26-0	C05565	HMDB0001212
iminodiacetate (IDA)	pf	0.000445429	0.00166503	0.26752	0.79211	0.993613	Xenobiotics	Chemical	21025	8897	142-73-4	C19911	HMDB0011753
indoleacetoylcarnitine*	pf	0.000900503	0.00531327	0.169482	0.867308	0.993613	Amino Acid	Tryptophan Metabolism	62279
isoleucylglycine	pf	-0.000356022	0.00207638	-0.171463	0.865773	0.993613	Peptide	Dipeptide	40008	342532	868-28-0		HMDB0028907
lignoceroylcarnitine (C24)*	pf	0.000408004	0.00267119	0.152742	0.880301	0.993613	Lipid	Fatty Acid Metabolism (Acyl Carnitine, Long Chain Saturated)	57515
lyxonate	pf	-0.000505035	0.00232779	-0.216959	0.830681	0.993613	Carbohydrate	Pentose Metabolism	61858
methionine sulfone	pf	0.000422969	0.00233644	0.181031	0.858366	0.993613	Amino Acid	Methionine, Cysteine, SAM and Taurine Metabolism	44878	69961	820-10-0		HMDB0062174
methyl indole-3-acetate	pf	0.00121897	0.00461353	0.264216	0.794615	0.993613	Xenobiotics	Food Component/Plant	1584	74706	1912-33-0		HMDB0029738
methyl-4-hydroxybenzoate sulfate	pf	0.00104816	0.00533454	0.196486	0.846431	0.993613	Xenobiotics	Benzoate Metabolism	48429	10657183			HMDB0041646
myo-inositol	pf	0.000584102	0.00309047	0.189001	0.852207	0.993613	Lipid	Inositol Metabolism	1124	892	87-89-8	C00137	HMDB0000211
myristoylcarnitine (C14)	pf	0.000267177	0.00176275	0.151568	0.881213	0.993613	Lipid	Fatty Acid Metabolism (Acyl Carnitine, Long Chain Saturated)	33952	6426854	18822-89-4		HMDB000506
N,N,N-trimethyl-alanylproline betaine (TMAP)	pf	0.000681771	0.00320557	0.212684	0.833964	0.993613	Amino Acid	Urea cycle; Arginine and Proline Metabolism	62947				HMDB0240365
N,N-dimethyl-pro-pro	pf	0.00071388	0.00251473	0.283879	0.779743	0.993613	Peptide	Modified Peptides	64571
N,N-dimethylalanine	pf	-0.000524225	0.00336218	-0.155918	0.877833	0.993613	Amino Acid	Alanine and Aspartate Metabolism	63151	5488191	2812-31-9
N-acetyl-1-methylhistidine*	pf	0.000499952	0.00328478	0.152203	0.88072	0.993613	Amino Acid	Histidine Metabolism	43255	53859791
N-acetylaspartate (NAA)	pf	0.000440017	0.00197326	0.22299	0.826054	0.993613	Amino Acid	Alanine and Aspartate Metabolism	22185	65065	997-55-7;997-55-7	C01042	HMDB0000812
N-acetylcitrulline	pf	0.000516731	0.00333371	0.155002	0.878545	0.993613	Amino Acid	Urea cycle; Arginine and Proline Metabolism	48434	656979	33965-42-3	C15532,C02851	HMDB0000856
N-acetylglycine	pf	0.000782504	0.00301035	0.259938	0.797861	0.993613	Amino Acid	Glycine, Serine and Threonine Metabolism	27710	10972	543-24-8		HMDB0000532
N-acetylneuraminate	pf	0.000432448	0.00235227	0.183843	0.856192	0.993613	Carbohydrate	Aminosugar Metabolism	32377	439197	131-48-6	C00270	HMDB0000230
N-acetylvaline	pf	0.000210403	0.00103546	0.203198	0.841259	0.993613	Amino Acid	Leucine, Isoleucine and Valine Metabolism	1591	66789	96-81-1		HMDB0011757
N-formylanthranilic acid	pf	0.000768438	0.00293721	0.261622	0.796583	0.993613	Amino Acid	Tryptophan Metabolism	43549	101399	3342-77-6	C05653	HMDB0004089
N1-Methyl-2-pyridone-5-carboxamide	pf	0.000813104	0.00400933	0.202803	0.841564	0.993613	Cofactors and Vitamins	Nicotinate and Nicotinamide Metabolism	40469	69698	701-44-0	C05842	HMDB0004193
N2,N5-diacetylornithine	pf	0.000608811	0.00391982	0.155316	0.878301	0.993613	Amino Acid	Urea cycle; Arginine and Proline Metabolism	43591	65977	39825-23-5
N4-acetylcytidine	pf	-0.000489906	0.00232629	-0.210596	0.835568	0.993613	Nucleotide	Pyrimidine Metabolism, Cytidine containing	35130	107461	3768-18-1		HMDB0005923
octadecanedioate (C18)	pf	0.000645467	0.00378627	0.170476	0.866537	0.993613	Lipid	Fatty Acid, Dicarboxylate	36754	70095	871-70-5		HMDB0000782
oleoylcarnitine (C18:1)	pf	-0.00047476	0.00164599	-0.288435	0.776309	0.993613	Lipid	Fatty Acid Metabolism (Acyl Carnitine, Monounsaturated)	35160	6441392	38677-66-6		HMDB0005065
phenylacetylglutamine	pf	0.000873281	0.00488816	0.178652	0.860206	0.993613	Peptide	Acetylated Peptides	35126	92258	28047-15-6	C04148	HMDB0006344
phenylalanine	pf	-0.000498656	0.00211994	-0.235222	0.816692	0.993613	Amino Acid	Phenylalanine Metabolism	64	6140	63-91-2	C00079	HMDB0000159
pipecolate	pf	-0.000795495	0.00291642	-0.272764	0.788139	0.993613	Amino Acid	Lysine Metabolism	1444		4043-87-2
pregnen-diol disulfate*	pf	0.000486911	0.00217536	0.22383	0.825411	0.993613	Lipid	Pregnenolone Steroids	32562
pregnenetriol sulfate*	pf	-0.000828614	0.00539124	-0.153696	0.879559	0.993613	Lipid	Pregnenolone Steroids	62922	129671303
pseudouridine	pf	-0.000380738	0.00142914	-0.26641	0.792951	0.993613	Nucleotide	Pyrimidine Metabolism, Uracil containing	33442	15047	1445-07-4	C02067	HMDB0000767
sulfate*	pf	-0.000284996	0.00180942	-0.157506	0.876599	0.993613	Xenobiotics	Chemical	46960	5152822	14808-79-8	C00059	HMDB01448
tetrahydrocortisol glucuronide	pf	-0.00103559	0.00471179	-0.219788	0.82851	0.993613	Lipid	Corticosteroids	64411
vanillylmandelate (VMA)	pf	0.000564626	0.00356651	0.158313	0.875972	0.993613	Amino Acid	Tyrosine Metabolism	1567	1245	55-10-7	C05584	HMDB0000291
3-methylcytidine	pf	-0.000314306	0.00212247	-0.148085	0.883922	0.994975	Nucleotide	Pyrimidine Metabolism, Cytidine containing	35132	14237477	21028-20-6		HMDB0240577
1,5-anhydroglucitol (1,5-AG)	pf	-0.0003887	0.00509124	-0.0763469	0.939985	0.996094	Carbohydrate	Glycolysis, Gluconeogenesis, and Pyruvate Metabolism	20675	64960	154-58-5	C07326	HMDB0002712
16-hydroxypalmitate	pf	-0.000198179	0.00197525	-0.100331	0.921191	0.996094	Lipid	Fatty Acid, Monohydroxy	39609	10466	506-13-8	C18218	HMDB0006294
2-hydroxydecanoate	pf	-0.000356188	0.00327332	-0.108815	0.914553	0.996094	Lipid	Fatty Acid, Monohydroxy	42489	21488	5393-81-7		HMDB0094656
2-hydroxysebacate	pf	-0.000211376	0.00252364	-0.0837584	0.934173	0.996094	Lipid	Fatty Acid, Dicarboxylate	63357	128458	103963-71-9		HMDB0000424
2-methoxyacetaminophen glucuronide*	pf	0.000589153	0.00586454	0.10046	0.921089	0.996094	Xenobiotics	Drug - Analgesics, Anesthetics	33161	121596203			HMDB0240215
2-oxoarginine*	pf	-0.000192912	0.0026499	-0.0727998	0.942768	0.996094	Amino Acid	Urea cycle; Arginine and Proline Metabolism	55072	558	663193	C03771	HMDB0004225
2-piperidinone	pf	0.000712692	0.00601502	0.118485	0.906995	0.996094	Xenobiotics	Food Component/Plant	43400	12665	675-20-7		HMDB0011749
2R,3R-dihydroxybutyrate	pf	0.000345402	0.00245724	0.140565	0.889775	0.996094	Lipid	Fatty Acid, Dihydroxy	63109	13120901	759-06-8		HMDB0000498
3-hydroxy-3-methylglutarate	pf	0.000183669	0.00200431	0.091637	0.927999	0.996094	Lipid	Mevalonate Metabolism	531	1662;5459993	503-49-1	C03761	HMDB0000355
3-indoleglyoxylic acid	pf	9.88724e-05	0.00315891	0.0312996	0.975375	0.996094	Xenobiotics	Food Component/Plant	63583	73863	1477-49-2
4-hydroxyglutamate	pf	7.01102e-05	0.00382491	0.0183299	0.985577	0.996094	Amino Acid	Glutamate Metabolism	40499	439902	2485-33-8	C03079	HMDB0001344
4-hydroxyphenylacetate	pf	0.000440267	0.00543561	0.0809967	0.936338	0.996094	Amino Acid	Phenylalanine Metabolism	541	127	156-38-7	C00642	HMDB0000020
7-methylguanine	pf	0.000189742	0.00196767	0.0964296	0.924245	0.996094	Nucleotide	Purine Metabolism, Guanine containing	35114	135398679	578-76-7	C02242	HMDB0000897
alpha-ketoglutarate	pf	0.000133986	0.00148071	0.0904881	0.928899	0.996094	Energy	TCA Cycle	528	51	305-72-6;328-50-7;22202-68-2	C00026	HMDB0000208
argininate*	pf	0.000118515	0.0028909	0.0409958	0.967751	0.996094	Amino Acid	Urea cycle; Arginine and Proline Metabolism	57461	160437	157-07-3		HMDB0003148
beta-hydroxyisovalerate	pf	4.9342e-05	0.00249951	0.0197406	0.984467	0.996094	Amino Acid	Leucine, Isoleucine and Valine Metabolism	12129	69362	625-08-1		HMDB0000754
beta-sitosterol	pf	7.96238e-05	0.00414046	0.0192307	0.984869	0.996094	Lipid	Sterol	27414	222284	83-46-5	C01753	HMDB0000852
bilirubin	pf	-8.97466e-05	0.0040618	-0.0220953	0.982615	0.996094	Cofactors and Vitamins	Hemoglobin and Porphyrin Metabolism	43807	5280352	635-65-4	C00486	HMDB0000054
bilirubin degradation product, C16H18N2O5 (2)	pf	-0.000493009	0.0037829	-0.130326	0.897754	0.996094	Partially Characterized Molecules	Partially Characterized Molecules	64404
bilirubin degradation product, C17H18N2O4 (3)	pf	-0.00030671	0.00418218	-0.0733375	0.942346	0.996094	Partially Characterized Molecules	Partially Characterized Molecules	64408
biliverdin	pf	-0.000119414	0.00444874	-0.0268423	0.978881	0.996094	Cofactors and Vitamins	Hemoglobin and Porphyrin Metabolism	2137	5280353	55482-27-4;55482-27-4	C00500	HMDB0001008
caprate (10:0)	pf	6.40218e-05	0.00269549	0.0237514	0.981312	0.996094	Lipid	Medium Chain Fatty Acid	1642	2969	334-48-5	C01571	HMDB0000511
caprylate (8:0)	pf	0.000265747	0.00283586	0.0937097	0.926375	0.996094	Lipid	Medium Chain Fatty Acid	32492	379	124-07-2	C06423	HMDB0000482
cis-3,4-methyleneheptanoylcarnitine	pf	0.000152528	0.00261746	0.0582733	0.954173	0.996094	Lipid	Fatty Acid Metabolism (Acyl Carnitine, Medium Chain)	64389
cysteinylglycine disulfide*	pf	-0.000268657	0.00303736	-0.0884507	0.930495	0.996094	Amino Acid	Glutathione Metabolism	62103	22833544	70555-24-7		HMDB0000709
delta-CEHC	pf	-7.11146e-05	0.00359891	-0.0197601	0.984452	0.996094	Cofactors and Vitamins	Tocopherol Metabolism	62287	35027084	84599-16-6
delta-tocopherol	pf	0.000232885	0.00461276	0.0504871	0.96029	0.996094	Cofactors and Vitamins	Tocopherol Metabolism	33418	92094	119-13-1	C14151	HMDB0002902
deoxycholic acid glucuronide	pf	-0.00028861	0.00504213	-0.0572398	0.954985	0.996094	Lipid	Secondary Bile Acid Metabolism	63610
docosatrienoate (22:3n3)	pf	0.000110376	0.00277778	0.0397351	0.968742	0.996094	Lipid	Long Chain Polyunsaturated Fatty Acid (n3 and n6)	32417	5312556	59708-86-0	C16534	HMDB0002823
gamma-carboxyglutamate	pf	-0.000276609	0.00192632	-0.143594	0.887416	0.996094	Amino Acid	Glutamate Metabolism	38754	40772	56271-99-9		HMDB0041900
gamma-glutamylisoleucine*	pf	6.488e-05	0.00120184	0.0539841	0.957543	0.996094	Peptide	Gamma-glutamyl Amino Acid	34456	22885096			HMDB0011170
gamma-glutamylthreonine	pf	0.000201643	0.00268156	0.075196	0.940888	0.996094	Peptide	Gamma-glutamyl Amino Acid	33364	76078708	5652-48-2		HMDB0029159
glutamine conjugate of C7H12O2*	pf	-0.000775328	0.00650922	-0.119112	0.906506	0.996094	Partially Characterized Molecules	Partially Characterized Molecules	63658
glutamine_degradant*	pf	0.000258691	0.00376248	0.0687554	0.945942	0.996094	Partially Characterized Molecules	Partially Characterized Molecules	46225		2353-44-8
glutarate (C5-DC)	pf	0.000181997	0.0042016	0.0433162	0.965926	0.996094	Lipid	Fatty Acid, Dicarboxylate	396	743;4418048	110-94-1	C00489	HMDB0000661
hexadecenedioate (C16:1-DC)*	pf	-7.64614e-05	0.00324665	-0.0235509	0.98147	0.996094	Lipid	Fatty Acid, Dicarboxylate	61862
homostachydrine*	pf	0.000407143	0.0052597	0.077408	0.939153	0.996094	Xenobiotics	Food Component/Plant	33009	441447	1195-94-4	C08283	HMDB0033433
hydroxy-CMPF*	pf	0.00037478	0.00548651	0.0683093	0.946293	0.996094	Lipid	Fatty Acid, Dicarboxylate	62277
isovalerylcarnitine (C5)	pf	-0.000362189	0.00332372	-0.108971	0.914431	0.996094	Amino Acid	Leucine, Isoleucine and Valine Metabolism	34407	169235	31023-24-2	C20826	HMDB0000688
leucylglycine	pf	7.3492e-05	0.00238247	0.030847	0.975731	0.996094	Peptide	Dipeptide	40045	79070	686-50-0		HMDB0028929
malate	pf	0.000121588	0.00246027	0.0494207	0.961128	0.996094	Energy	TCA Cycle	1303	525	6915-15-7	C00497,C00149,C00711	HMDB0000744,HMDB0031518,HMDB0000156
N-acetyl-2-aminooctanoate*	pf	0.000206633	0.00389892	0.0529974	0.958318	0.996094	Lipid	Fatty Acid, Amino	62059	95555			HMDB0059745
N-acetyl-beta-alanine	pf	-3.65303e-05	0.00191447	-0.0190811	0.984986	0.996094	Nucleotide	Pyrimidine Metabolism, Uracil containing	37432	76406	3025-95-4	C01073	HMDB0061880
N-acetylalanine	pf	-0.000133273	0.00158261	-0.0842103	0.933819	0.996094	Amino Acid	Alanine and Aspartate Metabolism	1585	88064	97-69-8	C02847	HMDB0000766
N-acetylglutamine	pf	4.32077e-05	0.00232623	0.0185741	0.985385	0.996094	Amino Acid	Glutamate Metabolism	33943	182230	2490-97-3	C02716	HMDB0006029
N-acetylleucine	pf	3.3483e-05	0.00104034	0.0321846	0.974679	0.996094	Amino Acid	Leucine, Isoleucine and Valine Metabolism	1587	70912	1188-21-2	C02710	HMDB0011756
N-acetylproline	pf	-0.00032026	0.0032032	-0.0999815	0.921464	0.996094	Amino Acid	Urea cycle; Arginine and Proline Metabolism	34387	322640	1074-79-9		HMDB0094701
N-carbamoylvaline	pf	8.35525e-05	0.00283945	0.0294256	0.976849	0.996094	Amino Acid	Leucine, Isoleucine and Valine Metabolism	62852	448879	26081-00-5
N-formylmethionine	pf	0.000227841	0.00179299	0.127073	0.900292	0.996094	Amino Acid	Methionine, Cysteine, SAM and Taurine Metabolism	2829	439750	4289-98-9	C03145	HMDB0001015
N1,N12-diacetylspermine	pf	0.00010727	0.00405847	0.0264312	0.979204	0.996094	Amino Acid	Polyamine Metabolism	52987	132680	61345-83-3	C03413	HMDB0002172
1-methyladenosine	pf	2.88435e-05	0.00134738	0.0214071	0.983156	0.996094	Nucleotide	Purine Metabolism, Adenine containing	15650	27476	15763-06-1	C02494	HMDB0003331
N6-methyllysine	pf	0.000134658	0.00353978	0.0380414	0.970073	0.996094	Amino Acid	Lysine Metabolism	62860	164795	1188-07-4	C02728	HMDB0002038
O-sulfo-L-tyrosine	pf	-0.000195903	0.00234822	-0.0834262	0.934433	0.996094	Xenobiotics	Chemical	45413	514186
octadecenedioate (C18:1-DC)	pf	0.000411713	0.00420868	0.0978247	0.923153	0.996094	Lipid	Fatty Acid, Dicarboxylate	61861	9543674
p-cresol glucuronide*	pf	-0.000657867	0.00704129	-0.0934299	0.926594	0.996094	Amino Acid	Tyrosine Metabolism	48841	154035	17680-99-8		HMDB0011686
p-cresol sulfate	pf	0.000164034	0.00797955	0.0205568	0.983825	0.996094	Xenobiotics	Benzoate Metabolism	36103	4615423	3233-57-7		HMDB0011635
palmitoyl-sphingosine-phosphoethanolamine (d18:1/16:0)	pf	5.79249e-05	0.00186651	0.0310338	0.975584	0.996094	Lipid	Ceramide PEs	62984
picolinoylglycine	pf	-0.000392775	0.0035855	-0.109545	0.913982	0.996094	Lipid	Fatty Acid Metabolism (Acyl Glycine)	63057	11788622	5616-29-5		HMDB0059766
riboflavin (Vitamin B2)	pf	0.000172915	0.00312248	0.0553773	0.956448	0.996094	Cofactors and Vitamins	Riboflavin Metabolism	1827	493570	83-88-5	C00255	HMDB0000244
S-carboxyethylcysteine	pf	-7.45424e-05	0.00197815	-0.037683	0.970355	0.996094	Amino Acid	Methionine, Cysteine, SAM and Taurine Metabolism	64177		4033-46-9
sebacate (C10-DC)	pf	-9.12409e-05	0.00203171	-0.0449085	0.964675	0.996094	Lipid	Fatty Acid, Dicarboxylate	32398	5192	111-20-6	C08277	HMDB0000792
stachydrine	pf	0.000996022	0.00841449	0.11837	0.907086	0.996094	Xenobiotics	Food Component/Plant	34384	115244	4136-37-2	C10172	HMDB0004827
succinoyltaurine	pf	-0.000285883	0.00386921	-0.0738866	0.941916	0.996094	Amino Acid	Methionine, Cysteine, SAM and Taurine Metabolism	63678
taurodeoxycholic acid 3-sulfate	pf	-0.000266946	0.00578383	-0.0461538	0.963696	0.996094	Lipid	Secondary Bile Acid Metabolism	62889
trigonelline (N'-methylnicotinate)	pf	-0.000352187	0.00664329	-0.053014	0.958305	0.996094	Cofactors and Vitamins	Nicotinate and Nicotinamide Metabolism	32401	5570	535-83-1	C01004	HMDB0000875
trimethylamine N-oxide	pf	-0.000494537	0.00561085	-0.0881394	0.930739	0.996094	Lipid	Phospholipid Metabolism	40406	1145	1184-78-7	C01104	HMDB0000925
undecenoylcarnitine (C11:1)	pf	-0.000134384	0.00242435	-0.055431	0.956406	0.996094	Lipid	Fatty Acid Metabolism (Acyl Carnitine, Monounsaturated)	63613
cortolone glucuronide (1)	pf	6.9866e-05	0.00443199	0.015764	0.987596	0.996615	Lipid	Corticosteroids	57699
3-(3-amino-3-carboxypropyl)uridine*	pf	1.53165e-05	0.00206405	0.00742064	0.994161	0.99996	Nucleotide	Pyrimidine Metabolism, Uracil containing	62924	171198	52745-94-5
adipoylcarnitine (C6-DC)	pf	-1.83484e-06	0.00452081	-0.000405865	0.999681	0.99996	Lipid	Fatty Acid Metabolism (Acyl Carnitine, Dicarboxylate)	52988	71296139			HMDB0061677
androsterone sulfate	pf	3.57089e-07	0.00697488	5.11964e-05	0.99996	0.99996	Lipid	Androgenic Steroids	31591	159663	2479-86-9		HMDB0002759
cys-gly, oxidized	pf	3.26097e-05	0.00406796	0.00801623	0.993692	0.99996	Amino Acid	Glutathione Metabolism	18368	333293	7729-20-6
N6,N6,N6-trimethyllysine	pf	4.03767e-06	0.0022291	0.00181135	0.998575	0.99996	Amino Acid	Lysine Metabolism	1498	440120	23284-33-5	C03793	HMDB0001325
perfluorooctanesulfonate (PFOS)	pf	-1.76486e-05	0.00364514	-0.00484167	0.99619	0.99996	Xenobiotics	Chemical	57564	74483	1763-23-1	C18142	HMDB0059586

### Sheet: PF - Co19
name	outcome	estimate	std_error	statistic	p_value	adj_p	SUPER_PATHWAY	SUB_PATHWAY	COMP_ID	PUBCHEM	CAS	KEGG	HMDB
1-carboxyethylisoleucine	pf	-0.0120989	0.00210975	-5.73475	1.31603e-06	0.000872526	Amino Acid	Leucine, Isoleucine and Valine Metabolism	62558
1-carboxyethylleucine	pf	-0.0110075	0.00209844	-5.24556	6.15101e-06	0.00117894	Amino Acid	Leucine, Isoleucine and Valine Metabolism	62559
1-carboxyethylphenylalanine	pf	-0.0137559	0.00265272	-5.18559	7.42542e-06	0.00117894	Amino Acid	Phenylalanine Metabolism	62566	59100900
1-carboxyethyltyrosine	pf	-0.014574	0.00277705	-5.24801	6.10385e-06	0.00117894	Amino Acid	Tyrosine Metabolism	62564
1-carboxyethylvaline	pf	-0.0112696	0.00219759	-5.12815	8.89093e-06	0.00117894	Amino Acid	Leucine, Isoleucine and Valine Metabolism	62562
phenyllactate (PLA)	pf	-0.0133922	0.00310648	-4.31104	0.00011105	0.012271	Amino Acid	Phenylalanine Metabolism	22130	3848	828-01-3	C05607	HMDB0000779,HMDB0000563
2-hydroxy-4-(methylthio)butanoic acid	pf	-0.00687023	0.0019096	-3.59774	0.000912526	0.0725053	Amino Acid	Methionine, Cysteine, SAM and Taurine Metabolism	63739	11427	583-91-5		HMDB0037115
glycerate	pf	0.00585906	0.00164062	3.57125	0.000984234	0.0725053	Carbohydrate	Glycolysis, Gluconeogenesis, and Pyruvate Metabolism	1572	752;439194	600-19-1	C00258	HMDB0006372,HMDB0000139
threonate	pf	0.0112465	0.00312345	3.60068	0.000904886	0.0725053	Cofactors and Vitamins	Ascorbate and Aldarate Metabolism	27738	5460407;151152	70753-61-6	C01620	HMDB0000943,HMDB0062620
3-carboxy-4-methyl-5-pentyl-2-furanpropionate (3-CMPFP)	pf	0.00950532	0.0027689	3.43288	0.001456	0.0742559	Lipid	Fatty Acid, Dicarboxylate	61871	194501			HMDB0061643
oxalate (ethanedioate)	pf	0.00809293	0.00233625	3.46407	0.0013337	0.0742559	Cofactors and Vitamins	Ascorbate and Aldarate Metabolism	20694	971	144-62-7	C00209	HMDB0002329
oxindolylalanine	pf	0.00893508	0.00259262	3.44636	0.00140191	0.0742559	Amino Acid	Tryptophan Metabolism	64568	20977764
tartronate (hydroxymalonate)	pf	0.0112957	0.00327925	3.44459	0.0014089	0.0742559	Xenobiotics	Food Component/Plant	20693	45	80-69-3	C02287	HMDB0035227
cystathionine	pf	-0.00957677	0.00298032	-3.21334	0.00267446	0.126655	Amino Acid	Methionine, Cysteine, SAM and Taurine Metabolism	15705	439258	535-34-2	C02291	HMDB0000099
5-hydroxyhexanoate	pf	-0.0082334	0.00259893	-3.16799	0.00302574	0.133738	Lipid	Fatty Acid, Monohydroxy	31938	170748	44843-89-2		HMDB0000525,HMDB0000409
2-hydroxy-3-methylvalerate	pf	-0.0102812	0.00339244	-3.03062	0.00437612	0.170669	Amino Acid	Leucine, Isoleucine and Valine Metabolism	36746	164623	488-15-3		HMDB0000317
3-(4-hydroxyphenyl)lactate (HPLA)	pf	-0.00591579	0.00194906	-3.03519	0.0043232	0.170669	Amino Acid	Tyrosine Metabolism	32197	9378	6482-98-0	C03672	HMDB0000755
mannonate*	pf	0.00968627	0.00327193	2.96041	0.00526873	0.194065	Xenobiotics	Food Component/Plant	62864	3246006	642-99-9
alpha-hydroxyisovalerate	pf	-0.010101	0.00349566	-2.88958	0.00634067	0.210193	Amino Acid	Leucine, Isoleucine and Valine Metabolism	33937	99823	600-37-3		HMDB0000407
N-acetylarginine	pf	0.00925951	0.00318874	2.90382	0.00611004	0.210193	Amino Acid	Urea cycle; Arginine and Proline Metabolism	33953	67427	155-84-0	C02562	HMDB0004620
3-(methylthio)acetaminophen sulfate*	pf	-0.0215386	0.00765099	-2.81513	0.00768482	0.242621	Xenobiotics	Drug - Analgesics, Anesthetics	62567
glycocholate	pf	-0.0149401	0.00536138	-2.78661	0.00826697	0.244416	Lipid	Primary Bile Acid Metabolism	18476	10140	475-31-0;863-57-0	C01921	HMDB0000138
pantothenate (Vitamin B5)	pf	0.00669382	0.00241073	2.77668	0.00847898	0.244416	Cofactors and Vitamins	Pantothenate and CoA Metabolism	1508	6613	137-08-6	C00864	HMDB0000210
3-methoxytyrosine	pf	0.00612881	0.0022562	2.71643	0.00987796	0.261963	Amino Acid	Tyrosine Metabolism	12017	9307	300-48-1		HMDB0001434
6-bromotryptophan	pf	0.00651257	0.00238736	2.72794	0.00959527	0.261963	Amino Acid	Tryptophan Metabolism	62503	9856996
C-glycosyltryptophan	pf	0.00652477	0.00243834	2.67591	0.010936	0.278869	Amino Acid	Tryptophan Metabolism	48782	10981970	180509-18-6		HMDB0240296
2-hydroxyphenylacetate	pf	-0.00875543	0.00330633	-2.64808	0.0117223	0.287847	Amino Acid	Phenylalanine Metabolism	1432	11970	614-75-5	C05852	HMDB0000669
myristoleoylcarnitine (C14:1)*	pf	0.00680336	0.00259695	2.61975	0.0125761	0.297784	Lipid	Fatty Acid Metabolism (Acyl Carnitine, Monounsaturated)	48182	129691961	889848-55-9		HMDB0240588
5-methyluridine (ribothymidine)	pf	0.00551938	0.00213145	2.5895	0.0135506	0.299468	Nucleotide	Pyrimidine Metabolism, Uracil containing	35136	445408	1463-10-1		HMDB0000884
N-formylmethionine	pf	-0.00302433	0.00116347	-2.5994	0.0132242	0.299468	Amino Acid	Methionine, Cysteine, SAM and Taurine Metabolism	2829	439750	4289-98-9	C03145	HMDB0001015
glycerophosphorylcholine (GPC)	pf	0.00752829	0.00292447	2.57424	0.0140678	0.300869	Lipid	Phospholipid Metabolism	15990	71920	28319-77-9	C00670	HMDB0000086
propyl 4-hydroxybenzoate sulfate	pf	-0.0127954	0.00505417	-2.53164	0.0156097	0.323414	Xenobiotics	Benzoate Metabolism	48460	131838881	162338-10-5		HMDB0135261
3-carboxy-4-methyl-5-propyl-2-furanpropanoate (CMPF)	pf	0.0153902	0.0061462	2.50402	0.0166907	0.335332	Lipid	Fatty Acid, Dicarboxylate	31787	123979	86879-39-2		HMDB0061112
(2-butoxyethoxy)acetic acid	pf	-0.0112926	0.00458787	-2.46141	0.0184924	0.340569	Xenobiotics	Chemical	63380	106312
ascorbic acid 2-sulfate	pf	0.00769557	0.00311	2.47446	0.0179227	0.340569	Cofactors and Vitamins	Ascorbate and Aldarate Metabolism	63590	54676864			HMDB0060649
lactate	pf	-0.00474152	0.00191915	-2.47063	0.0180881	0.340569	Carbohydrate	Glycolysis, Gluconeogenesis, and Pyruvate Metabolism	527	612	79-33-4	C00186	HMDB0000190
5alpha-androstan-3alpha,17beta-diol monosulfate (1)	pf	-0.0144479	0.00591386	-2.44306	0.0193217	0.346224	Lipid	Androgenic Steroids	37186	121596226;121596225
4-acetamidophenol	pf	-0.0236686	0.00983982	-2.40539	0.0211303	0.359215	Xenobiotics	Drug - Analgesics, Anesthetics	12032	1983	103-90-2	C06804	HMDB0001859
gamma-tocopherol/beta-tocopherol	pf	-0.00969208	0.00401593	-2.41341	0.0207327	0.359215	Cofactors and Vitamins	Tocopherol Metabolism	52473			C14152,C02483	HMDB0006335,HMDB0001492
1-palmitoyl-GPG (16:0)*	pf	0.00461608	0.00194244	2.37643	0.0226234	0.367491	Lipid	Lysophospholipid	45970	3300276
2-hydroxypalmitate	pf	0.00448873	0.00189038	2.37451	0.0227257	0.367491	Lipid	Fatty Acid, Monohydroxy	35675	12575964;92836;11065598	764-67-0		HMDB0031057
3-hydroxy-2-ethylpropionate	pf	-0.00443089	0.00195849	-2.2624	0.0294732	0.375857	Amino Acid	Leucine, Isoleucine and Valine Metabolism	32397	188979	4374-62-3		HMDB0000396
5-oxoproline	pf	-0.0101294	0.00434855	-2.32937	0.0252542	0.375857	Amino Acid	Glutathione Metabolism	1494	439685;7405	98-79-3	C01879,C02237	HMDB0000267
azelate (C9-DC)	pf	-0.00484328	0.00215617	-2.24625	0.0305806	0.375857	Lipid	Fatty Acid, Dicarboxylate	18362	2266	123-99-9	C08261	HMDB0000784
carnitine	pf	0.00292229	0.00127083	2.29951	0.0270635	0.375857	Lipid	Carnitine Metabolism	15500	288	461-05-2	C00487,C00308	HMDB0000062
cerotoylcarnitine (C26)*	pf	0.00819796	0.0036146	2.26801	0.0290966	0.375857	Lipid	Fatty Acid Metabolism (Acyl Carnitine, Long Chain Saturated)	57516	53477828			HMDB0006347
cystine	pf	0.00678376	0.00295787	2.29346	0.0274434	0.375857	Amino Acid	Methionine, Cysteine, SAM and Taurine Metabolism	56	67678	56-89-3	C00491	HMDB0000192
dimethylarginine (ADMA + SDMA)	pf	0.00369934	0.00164724	2.24579	0.0306128	0.375857	Amino Acid	Urea cycle; Arginine and Proline Metabolism	36808	123831;169148	102783-24-4	C21189,C03626	HMDB0003334,HMDB0001539
hydroxy-CMPF*	pf	0.0111172	0.00489514	2.27106	0.0288941	0.375857	Lipid	Fatty Acid, Dicarboxylate	62277
kynurenine	pf	-0.00532158	0.00231773	-2.29603	0.0272813	0.375857	Amino Acid	Tryptophan Metabolism	15140	161166	2922-83-0	C00328	HMDB0000684
N-formylanthranilic acid	pf	-0.00965115	0.00429647	-2.2463	0.0305772	0.375857	Amino Acid	Tryptophan Metabolism	43549	101399	3342-77-6	C05653	HMDB0004089
suberoylcarnitine (C8-DC)	pf	-0.0101245	0.00433554	-2.33524	0.0249119	0.375857	Lipid	Fatty Acid Metabolism (Acyl Carnitine, Dicarboxylate)	52990
sulfate*	pf	0.00547357	0.00238983	2.29036	0.0276406	0.375857	Xenobiotics	Chemical	46960	5152822	14808-79-8	C00059	HMDB01448
uridine	pf	0.00531752	0.00232503	2.28707	0.0278504	0.375857	Nucleotide	Pyrimidine Metabolism, Uracil containing	606	6029	58-96-8	C00299	HMDB0000296
adrenate (22:4n6)	pf	-0.00596505	0.00267699	-2.22827	0.0318571	0.384023	Lipid	Long Chain Polyunsaturated Fatty Acid (n3 and n6)	32980	5497181;5282844	2091-25-0	C16527	HMDB0002226
maleate	pf	-0.00521749	0.00235534	-2.21518	0.032816	0.388518	Lipid	Fatty Acid, Dicarboxylate	20676	444266	110-16-7	C01384	HMDB0000176
2-hydroxystearate	pf	0.00346865	0.001584	2.18981	0.0347475	0.390468	Lipid	Fatty Acid, Monohydroxy	17945	69417;439885;439887	629-22-1	C03045,C03042	HMDB0062549
androstenediol (3beta,17beta) monosulfate (2)	pf	0.00660698	0.00300108	2.20153	0.0338426	0.390468	Lipid	Androgenic Steroids	37210				HMDB0186954,HMDB0240429
fructosyllysine	pf	0.00601599	0.00274195	2.19405	0.0344175	0.390468	Amino Acid	Lysine Metabolism	46227	9839580	21291-40-7		HMDB0034879
hexanoylglutamine	pf	-0.00750266	0.00344719	-2.17646	0.0358044	0.395639	Lipid	Fatty Acid Metabolism (Acyl Glutamine)	54907
pyruvate	pf	-0.00439883	0.00204208	-2.15409	0.0376383	0.409085	Carbohydrate	Glycolysis, Gluconeogenesis, and Pyruvate Metabolism	48990	1060	127-17-3	C00022	HMDB0000243
N,N,N-trimethyl-5-aminovalerate	pf	0.00542499	0.00252884	2.14525	0.0383864	0.410487	Amino Acid	Lysine Metabolism	57687	14274897
adenine	pf	0.00543002	0.00256295	2.11866	0.0407142	0.421774	Nucleotide	Purine Metabolism, Adenine containing	554	190	73-24-5	C00147	HMDB0000034
gamma-carboxyglutamate	pf	0.0040213	0.00189242	2.12495	0.0401524	0.421774	Amino Acid	Glutamate Metabolism	38754	40772	56271-99-9		HMDB0041900
androstenediol (3alpha, 17alpha) monosulfate (3)	pf	-0.0090882	0.00434451	-2.09188	0.0431842	0.42733	Lipid	Androgenic Steroids	37209
taurocholate	pf	-0.0114409	0.00545533	-2.0972	0.0426837	0.42733	Lipid	Primary Bile Acid Metabolism	18497	46783527;6675	145-42-6	C05122	HMDB0000036
ximenoylcarnitine (C26:1)*	pf	0.0072193	0.00344269	2.09699	0.0427031	0.42733	Lipid	Fatty Acid Metabolism (Acyl Carnitine, Monounsaturated)	57517
3-hydroxysebacate	pf	-0.00867589	0.00416227	-2.08441	0.043896	0.427986	Lipid	Fatty Acid, Monohydroxy	31943	3017884	73141-46-5		HMDB0000350
2R,3R-dihydroxybutyrate	pf	0.00723229	0.00350647	2.06256	0.0460386	0.442371	Lipid	Fatty Acid, Dihydroxy	63109	13120901	759-06-8		HMDB0000498
7-methylguanine	pf	-0.00272999	0.00134642	-2.02759	0.0496574	0.470326	Nucleotide	Purine Metabolism, Guanine containing	35114	135398679	578-76-7	C02242	HMDB0000897
adipate	pf	-0.00553519	0.00274454	-2.0168	0.0508226	0.474583	Lipid	Fatty Acid, Dicarboxylate	21134	196	124-04-9	C06104	HMDB0000448
2-hydroxyoctanoate	pf	-0.0050454	0.00251066	-2.00959	0.0516145	0.475284	Lipid	Fatty Acid, Monohydroxy	22036	5312860;6995013;94180	617-73-2		HMDB0002264
adipoylcarnitine (C6-DC)	pf	-0.00789738	0.00394333	-2.00272	0.0523796	0.475721	Lipid	Fatty Acid Metabolism (Acyl Carnitine, Dicarboxylate)	52988	71296139			HMDB0061677
N-oxalyl glycine (NOG)	pf	0.00404017	0.00204438	1.97623	0.0554206	0.496539	Xenobiotics	Food Component/Plant	57776	3080614
3-hydroxyoctanoate	pf	-0.00430323	0.00218598	-1.96856	0.0563304	0.49796	Lipid	Fatty Acid, Monohydroxy	22001	26613	88930-08-9	C20793	HMDB0001954
2-methoxyacetaminophen sulfate*	pf	-0.0205239	0.0106258	-1.93152	0.0609015	0.504432	Xenobiotics	Drug - Analgesics, Anesthetics	47031	86290014			HMDB0062550
androstenediol (3beta,17beta) monosulfate (1)	pf	-0.0109377	0.00561185	-1.94905	0.0587002	0.504432	Lipid	Androgenic Steroids	37211	13847309;129670631	521-17-5		HMDB0240429
ethyl beta-glucopyranoside	pf	-0.0108395	0.00562838	-1.92587	0.0616274	0.504432	Xenobiotics	Food Component/Plant	64131	121667			HMDB0029968
methionine sulfone	pf	0.00535723	0.00278077	1.92653	0.0615418	0.504432	Amino Acid	Methionine, Cysteine, SAM and Taurine Metabolism	44878	69961	820-10-0		HMDB0062174
retinol (Vitamin A)	pf	0.00926901	0.00478912	1.93543	0.0604043	0.504432	Cofactors and Vitamins	Vitamin A Metabolism	1806	445354	68-26-8	C00473	HMDB0000305
tryptophan	pf	0.00435221	0.00222531	1.95578	0.057873	0.504432	Amino Acid	Tryptophan Metabolism	54	6305	73-22-3	C00078	HMDB0000929
2S,3R-dihydroxybutyrate	pf	-0.00579697	0.00312904	-1.85263	0.0717137	0.508298	Lipid	Fatty Acid, Dihydroxy	62950	10964471	5057-93-2		HMDB0002453
3-hydroxyadipate	pf	-0.0087447	0.00473339	-1.84745	0.072478	0.508298	Lipid	Fatty Acid, Dicarboxylate	62069	151913			HMDB0000345
3-hydroxydecanoate	pf	-0.00377051	0.00198987	-1.89485	0.0657392	0.508298	Lipid	Fatty Acid, Monohydroxy	22053	26612	5561-87-5		HMDB0002203
3-hydroxylaurate	pf	-0.00517895	0.00277976	-1.8631	0.0701918	0.508298	Lipid	Fatty Acid, Monohydroxy	32457	94216	53941-38-1		HMDB0000387
benzoate	pf	-0.00668001	0.00361098	-1.84991	0.0721138	0.508298	Xenobiotics	Benzoate Metabolism	15778	243	65-85-0	C00180	HMDB0001870
campesterol	pf	0.00815358	0.00430793	1.89269	0.0660348	0.508298	Lipid	Sterol	33997	173183	474-62-4	C01789	HMDB0002869
cholesterol	pf	0.00457629	0.0024636	1.85756	0.0709932	0.508298	Lipid	Sterol	63	6432564;11025495;5997	57-88-5	C00187	HMDB0000067
eicosenoylcarnitine (C20:1)*	pf	0.00604201	0.00321795	1.8776	0.0681276	0.508298	Lipid	Fatty Acid Metabolism (Acyl Carnitine, Monounsaturated)	57519
glutamate	pf	0.00407859	0.00216061	1.8877	0.0667204	0.508298	Amino Acid	Glutamate Metabolism	57	33032	56-86-0	C00025,C00217	HMDB0000148
glycerophosphoethanolamine	pf	0.00473674	0.00256439	1.84712	0.0725271	0.508298	Lipid	Phospholipid Metabolism	37455	123874	33049-08-0	C01233	HMDB0000114
glycine conjugate of C10H12O2*	pf	-0.00567888	0.00307813	-1.84492	0.0728545	0.508298	Partially Characterized Molecules	Partially Characterized Molecules	62145
malate	pf	-0.00346421	0.00182214	-1.90118	0.0648822	0.508298	Energy	TCA Cycle	1303	525	6915-15-7	C00497,C00149,C00711	HMDB0000744,HMDB0031518,HMDB0000156
N-acetyl-aspartyl-glutamate (NAAG)	pf	0.00483641	0.00252682	1.91403	0.0631695	0.508298	Amino Acid	Glutamate Metabolism	35665	188803	3106-85-2	C12270	HMDB0001067
phosphate	pf	0.00229712	0.00124848	1.83993	0.0735996	0.508298	Energy	Oxidative Phosphorylation	42109	1061	7664-38-2	C00009	HMDB0001429
taurochenodeoxycholic acid 3-sulfate	pf	-0.0107479	0.00576653	-1.86385	0.0700834	0.508298	Lipid	Secondary Bile Acid Metabolism	62890	52931550			HMDB0002486
2-hydroxybutyrate/2-hydroxyisobutyrate	pf	-0.00418858	0.00229722	-1.82332	0.0761284	0.520342	Amino Acid	Glutathione Metabolism	52281	4277439;440864		C21297,C05984	HMDB0000729,HMDB00008
4-acetaminophen sulfate	pf	-0.0219197	0.0121254	-1.80775	0.0785662	0.521749	Xenobiotics	Drug - Analgesics, Anesthetics	37475	83939	10066-90-7;32113-41-0	C06804	HMDB0059911
indolelactate	pf	-0.00381228	0.0021098	-1.80694	0.0786951	0.521749	Amino Acid	Tryptophan Metabolism	18349	92904	832-97-3	C02043	HMDB0000671
nicotinamide riboside	pf	-0.00601888	0.00332656	-1.80934	0.0783139	0.521749	Cofactors and Vitamins	Nicotinate and Nicotinamide Metabolism	33013	439924	1341-23-7	C03150	HMDB0000855
arginine	pf	0.00427426	0.00237768	1.79766	0.0801804	0.526333	Amino Acid	Urea cycle; Arginine and Proline Metabolism	1638	6322	1119-34-2	C00062	HMDB0000517
2'-deoxyuridine	pf	0.00556806	0.00311645	1.78667	0.0819714	0.527641	Nucleotide	Pyrimidine Metabolism, Uracil containing	52602	13712	951-78-0	C00526	HMDB0000012
methylsuccinoylcarnitine	pf	0.0112752	0.00630889	1.7872	0.0818844	0.527641	Amino Acid	Leucine, Isoleucine and Valine Metabolism	53031
3-(N-acetyl-L-cystein-S-yl) acetaminophen	pf	-0.017869	0.0100677	-1.77489	0.0839276	0.529943	Xenobiotics	Drug - Analgesics, Anesthetics	45721	83967	52372-86-8
nervonoylcarnitine (C24:1)*	pf	0.00578263	0.00325318	1.77753	0.0834856	0.529943	Lipid	Fatty Acid Metabolism (Acyl Carnitine, Monounsaturated)	57531
2,3-dihydroxyisovalerate	pf	0.00695124	0.00405178	1.7156	0.0943795	0.564785	Xenobiotics	Food Component/Plant	38276	677	1756-18-9	C04039	HMDB0012141
formiminoglutamate	pf	-0.00507	0.00295953	-1.71311	0.0948414	0.564785	Amino Acid	Histidine Metabolism	43493	439233	816-90-0	C00439	HMDB0000854
gamma-glutamylisoleucine*	pf	-0.00314851	0.00183758	-1.7134	0.0947868	0.564785	Peptide	Gamma-glutamyl Amino Acid	34456	22885096			HMDB0011170
glycochenodeoxycholate 3-sulfate	pf	-0.0094311	0.00544898	-1.7308	0.0916014	0.564785	Lipid	Primary Bile Acid Metabolism	52974	11954205;21125002;21116917			HMDB0002409,HMDB0002497,HMDB0002496
homovanillate (HVA)	pf	-0.006855	0.00396308	-1.72972	0.0917973	0.564785	Amino Acid	Tyrosine Metabolism	1101	1738	306-08-1	C05582	HMDB0000118
myristoylcarnitine (C14)	pf	0.00402004	0.0023399	1.71804	0.0939284	0.564785	Lipid	Fatty Acid Metabolism (Acyl Carnitine, Long Chain Saturated)	33952	6426854	18822-89-4		HMDB000506
N-acetylglucosamine/N-acetylgalactosamine	pf	-0.00428382	0.00250781	-1.7082	0.0957579	0.564785	Carbohydrate	Aminosugar Metabolism	46539	84265;439174		C01074	HMDB0000212,HMDB0000215
N-oleoylserine	pf	0.00297865	0.00174648	1.70552	0.0962605	0.564785	Lipid	Endocannabinoid	57664	44190514
pregnenediol sulfate (C21H34O5S)*	pf	-0.00941635	0.00555672	-1.69459	0.0983352	0.571897	Lipid	Pregnenolone Steroids	32619	105074	1247-64-9	C18044	HMDB0000774
3-methylglutarylcarnitine (2)	pf	0.0103877	0.00617035	1.68348	0.100482	0.573039	Amino Acid	Leucine, Isoleucine and Valine Metabolism	46548	128145			HMDB0000552
5-dodecenoylcarnitine (C12:1)	pf	0.00471321	0.00279188	1.68819	0.0995673	0.573039	Lipid	Fatty Acid Metabolism (Acyl Carnitine, Monounsaturated)	61769	91825571			HMDB13326
N1,N12-diacetylspermine	pf	-0.00703752	0.00418853	-1.68019	0.101124	0.573039	Amino Acid	Polyamine Metabolism	52987	132680	61345-83-3	C03413	HMDB0002172
octadecenedioylcarnitine (C18:1-DC)*	pf	-0.00649697	0.00392932	-1.65346	0.106477	0.598256	Lipid	Fatty Acid Metabolism (Acyl Carnitine, Dicarboxylate)	61865		251981-06-3
maltotriose	pf	0.00445022	0.00270942	1.6425	0.108738	0.605828	Carbohydrate	Glycogen Metabolism	44688	439586	1109-28-0	C01835	HMDB0001262
gluconate	pf	0.0125532	0.00769028	1.63234	0.110869	0.612549	Xenobiotics	Food Component/Plant	587	3085666;10690	527-07-1	C00257	HMDB0000625
(R)-3-hydroxybutyrylcarnitine	pf	-0.00777315	0.00478903	-1.62312	0.112833	0.61825	Lipid	Fatty Acid Metabolism (Acyl Carnitine, Hydroxy)	43264	53481617			HMDB0013127
4-hydroxyphenylacetoylcarnitine	pf	-0.0108337	0.00672841	-1.61015	0.115642	0.620926	Amino Acid	Tyrosine Metabolism	52932
beta-hydroxyisovalerate	pf	-0.00427834	0.00266079	-1.60792	0.116131	0.620926	Amino Acid	Leucine, Isoleucine and Valine Metabolism	12129	69362	625-08-1		HMDB0000754
isocitric lactone	pf	-0.00565394	0.00350093	-1.61498	0.114588	0.620926	Energy	TCA Cycle	54724	98259	4702-32-3
glycine conjugate of C10H14O2 (1)*	pf	-0.00486648	0.0030354	-1.60324	0.117162	0.621429	Partially Characterized Molecules	Partially Characterized Molecules	62146
glycerol	pf	-0.00504817	0.00316439	-1.59531	0.118928	0.625788	Lipid	Glycerolipid Metabolism	15122	753	56-81-5	C00116	HMDB0000131
allantoin	pf	0.00247513	0.00156082	1.58579	0.121074	0.628486	Nucleotide	Purine Metabolism, (Hypo)Xanthine/Inosine containing	1107	204;439714;439713	97-59-6	C02350,C02348,C01551	HMDB0000462
chenodeoxycholate	pf	-0.00652757	0.00411928	-1.58464	0.121337	0.628486	Lipid	Primary Bile Acid Metabolism	1563	10133	474-24-9;474-25-9	C02528	HMDB0000518
2-hydroxyacetaminophen sulfate*	pf	-0.0195629	0.0125281	-1.56153	0.12669	0.629752	Xenobiotics	Drug - Analgesics, Anesthetics	33173	86290013			HMDB0062547
4-acetamidophenylglucuronide	pf	-0.0196317	0.0126725	-1.54916	0.129633	0.629752	Xenobiotics	Drug - Analgesics, Anesthetics	15736	83944;4022661	120595-80-4		HMDB0010316
4-hydroxyphenylacetate	pf	-0.009042	0.00591959	-1.52747	0.134926	0.629752	Amino Acid	Phenylalanine Metabolism	541	127	156-38-7	C00642	HMDB0000020
5alpha-androstan-3alpha,17beta-diol disulfate	pf	-0.00897589	0.00587847	-1.52691	0.135065	0.629752	Lipid	Androgenic Steroids	37184	56639109			HMDB0094682
alanine	pf	-0.00255137	0.00167483	-1.52336	0.135948	0.629752	Amino Acid	Alanine and Aspartate Metabolism	1126	5950	56-41-7	C00041	HMDB0000161
caprate (10:0)	pf	-0.00659993	0.00433214	-1.52348	0.135919	0.629752	Lipid	Medium Chain Fatty Acid	1642	2969	334-48-5	C01571	HMDB0000511
dimethylglycine	pf	0.00356655	0.00227178	1.56994	0.12472	0.629752	Amino Acid	Glycine, Serine and Threonine Metabolism	5086	673	1118-68-9	C03626	HMDB0000092
glycochenodeoxycholate	pf	-0.00677472	0.00431344	-1.57061	0.124564	0.629752	Lipid	Primary Bile Acid Metabolism	32346	12544	16564-43-5	C05466	HMDB0000637
hexadecasphingosine (d16:1)*	pf	0.0035962	0.0022808	1.57673	0.123148	0.629752	Lipid	Sphingosines	57428	14767871
hypoxanthine	pf	0.00481767	0.00312451	1.5419	0.131386	0.629752	Nucleotide	Purine Metabolism, (Hypo)Xanthine/Inosine containing	3127	790;135398638	68-94-0	C00262	HMDB0000157
lysine	pf	0.00352791	0.00227407	1.55136	0.129104	0.629752	Amino Acid	Lysine Metabolism	1301	5962	56-87-1	C00047,C00739	HMDB0003405
N-acetylcarnosine	pf	-0.00585257	0.0038053	-1.538	0.132334	0.629752	Amino Acid	Histidine Metabolism	43488	9903482	56353-15-2		HMDB0012881
N-acetylisoleucine	pf	0.00274551	0.00180621	1.52004	0.136779	0.629752	Amino Acid	Leucine, Isoleucine and Valine Metabolism	33967	306109	3077-46-1		HMDB0061684
pipecolate	pf	-0.00494628	0.00319468	-1.54829	0.129842	0.629752	Amino Acid	Lysine Metabolism	1444		4043-87-2
pregnen-diol disulfate*	pf	-0.00682438	0.00447809	-1.52395	0.135802	0.629752	Lipid	Pregnenolone Steroids	32562
S-methylcysteine sulfoxide	pf	0.0048019	0.00306431	1.56704	0.125396	0.629752	Amino Acid	Methionine, Cysteine, SAM and Taurine Metabolism	43378	82142	6853-87-8		HMDB0029432
sebacate (C10-DC)	pf	-0.00764348	0.00508639	-1.50273	0.141174	0.645505	Lipid	Fatty Acid, Dicarboxylate	32398	5192	111-20-6	C08277	HMDB0000792
2-hydroxyadipate	pf	-0.00562414	0.00387065	-1.45302	0.154426	0.645523	Lipid	Fatty Acid, Dicarboxylate	31934	193530	18294-85-4	C02360	HMDB0000321
3-methylcrotonylglycine	pf	0.0059533	0.00410561	1.45004	0.155252	0.645523	Amino Acid	Leucine, Isoleucine and Valine Metabolism	31940	169485	33008-07-0	C20828	HMDB0000459
3-phosphoglycerate	pf	0.00524466	0.00354034	1.4814	0.146746	0.645523	Carbohydrate	Glycolysis, Gluconeogenesis, and Pyruvate Metabolism	1414	724	80731-10-8	C00597	HMDB0000807
alpha-ketobutyrate	pf	-0.00397911	0.00266607	-1.4925	0.143825	0.645523	Amino Acid	Methionine, Cysteine, SAM and Taurine Metabolism	4968	58	600-18-0	C00109	HMDB0000005
alpha-tocopherol	pf	0.00603892	0.00416589	1.44961	0.155371	0.645523	Cofactors and Vitamins	Tocopherol Metabolism	1561	86472	59-02-9;10191-41-0	C02477	HMDB0001893
citramalate	pf	-0.00518127	0.00356883	-1.45181	0.154761	0.645523	Amino Acid	Glutamate Metabolism	22158	1081	1583974	C00815	HMDB0000426
cysteinylglycine	pf	-0.0043489	0.0029981	-1.45055	0.15511	0.645523	Amino Acid	Glutathione Metabolism	35637	439498	19246-18-5	C01419	HMDB0000078
isobutyrylcarnitine (C4)	pf	0.0066841	0.00453445	1.47407	0.1487	0.645523	Amino Acid	Leucine, Isoleucine and Valine Metabolism	33441	168379	25518-49-4		HMDB0000736
lyxonate	pf	0.00490641	0.00337393	1.45421	0.154098	0.645523	Carbohydrate	Pentose Metabolism	61858
maltotetraose	pf	0.00431707	0.00291635	1.4803	0.147038	0.645523	Carbohydrate	Glycogen Metabolism	15910	439639	34612-38-9	C02052	HMDB0001296
N,N-dimethylalanine	pf	0.00453187	0.00308757	1.46778	0.150394	0.645523	Amino Acid	Alanine and Aspartate Metabolism	63151	5488191	2812-31-9
N-acetyl-1-methylhistidine*	pf	0.00932032	0.00631769	1.47527	0.148377	0.645523	Amino Acid	Histidine Metabolism	43255	53859791
N-acetylleucine	pf	-0.00242959	0.00165807	-1.46531	0.151063	0.645523	Amino Acid	Leucine, Isoleucine and Valine Metabolism	1587	70912	1188-21-2	C02710	HMDB0011756
pregnenetriol disulfate*	pf	-0.00826324	0.0056345	-1.46654	0.150728	0.645523	Lipid	Pregnenolone Steroids	62921
pregnenolone sulfate	pf	-0.00665183	0.00459339	-1.44813	0.155782	0.645523	Lipid	Pregnenolone Steroids	38170	105074	1247-64-9	C18044	HMDB0000774
N-acetyl-beta-alanine	pf	-0.00234285	0.0016242	-1.44246	0.157364	0.648026	Nucleotide	Pyrimidine Metabolism, Uracil containing	37432	76406	3025-95-4	C01073	HMDB0061880
N-acetylaspartate (NAA)	pf	0.00327475	0.0022873	1.43171	0.1604	0.656452	Amino Acid	Alanine and Aspartate Metabolism	22185	65065	997-55-7;997-55-7	C01042	HMDB0000812
1-stearoyl-GPS (18:0)*	pf	0.00589776	0.00418397	1.40961	0.166788	0.670184	Lipid	Lysophospholipid	45966	74819135			HMDB0061698
arachidonoylcarnitine (C20:4)	pf	0.00393548	0.00278615	1.41252	0.165936	0.670184	Lipid	Fatty Acid Metabolism (Acyl Carnitine, Polyunsaturated)	57518	136212424			HMDB0006455
N,N-dimethyl-pro-pro	pf	0.00530737	0.00375751	1.41247	0.165949	0.670184	Peptide	Modified Peptides	64571
anthranilate	pf	-0.00416129	0.00297521	-1.39865	0.170026	0.675013	Amino Acid	Tryptophan Metabolism	57746	227	118-92-3	C00108	HMDB0001123
leucylglycine	pf	0.00377067	0.00269282	1.40026	0.169547	0.675013	Peptide	Dipeptide	40045	79070	686-50-0		HMDB0028929
homocitrulline	pf	0.00607917	0.00436032	1.3942	0.171356	0.676245	Amino Acid	Urea cycle; Arginine and Proline Metabolism	22138	65072	1190-49-4	C02427	HMDB0000679
glutamine_degradant*	pf	0.00537592	0.00386927	1.38939	0.172802	0.677916	Partially Characterized Molecules	Partially Characterized Molecules	46225		2353-44-8
1-stearoyl-2-oleoyl-GPS (18:0/18:1)	pf	0.00367469	0.00268829	1.36692	0.179682	0.680739	Lipid	Phosphatidylserine (PS)	19265	9547087			HMDB0010163
alpha-hydroxyisocaproate	pf	-0.00449775	0.00328319	-1.36993	0.178748	0.680739	Amino Acid	Leucine, Isoleucine and Valine Metabolism	22132	92779;83697;439960	10303-64-7	C03264	HMDB0000665,HMDB0000624,HMDB00746
gamma-glutamylglutamate	pf	0.00544759	0.00397599	1.37012	0.17869	0.680739	Peptide	Gamma-glutamyl Amino Acid	36738	92865	1116-22-9	C05282	HMDB0011737
methylsuccinate	pf	0.00282647	0.00205892	1.37279	0.177865	0.680739	Amino Acid	Leucine, Isoleucine and Valine Metabolism	15745	10349	498-21-5		HMDB0001844
N-acetylneuraminate	pf	0.00315021	0.0022898	1.37576	0.176951	0.680739	Carbohydrate	Aminosugar Metabolism	32377	439197	131-48-6	C00270	HMDB0000230
xanthurenate	pf	0.00619056	0.00448183	1.38126	0.175269	0.680739	Amino Acid	Tryptophan Metabolism	15679	5699	59-007	C02470	HMDB0000881
androsterone sulfate	pf	-0.00730523	0.00537029	-1.36031	0.181749	0.684655	Lipid	Androgenic Steroids	31591	159663	2479-86-9		HMDB0002759
(2 or 3)-decenoate (10:1n7 or n8)	pf	-0.00382391	0.00285259	-1.34051	0.188041	0.686953	Lipid	Medium Chain Fatty Acid	63436
ergothioneine	pf	0.00771146	0.00569496	1.35409	0.183707	0.686953	Xenobiotics	Food Component/Plant	37459	5351619	58511-63-0	C05570	HMDB0003045
N-acetylhomocitrulline	pf	0.00835763	0.00625739	1.33564	0.189612	0.686953	Amino Acid	Urea cycle; Arginine and Proline Metabolism	62707
proline	pf	-0.00242786	0.00180339	-1.34627	0.186191	0.686953	Amino Acid	Urea cycle; Arginine and Proline Metabolism	1898	145742;614;8988	147-85-3	C00148,C000763	HMDB0000162,HMDB0003411
stearoylcarnitine (C18)	pf	0.0040493	0.00302761	1.33745	0.189025	0.686953	Lipid	Fatty Acid Metabolism (Acyl Carnitine, Long Chain Saturated)	34409	3006797	18822-91-8		HMDB0000848
taurine	pf	0.00359676	0.00268544	1.33936	0.188411	0.686953	Amino Acid	Methionine, Cysteine, SAM and Taurine Metabolism	2125	1123	107-35-7	C00245	HMDB0000251
trans-urocanate	pf	-0.00519163	0.00386816	-1.34215	0.187513	0.686953	Amino Acid	Histidine Metabolism	607	736715	104-98-3	C00785	HMDB0000301
N-acetylmethionine	pf	-0.00257602	0.00193651	-1.33024	0.191367	0.689546	Amino Acid	Methionine, Cysteine, SAM and Taurine Metabolism	1589	448580	65-82-7	C02712	HMDB0011745
imidazole lactate	pf	-0.00428837	0.00323469	-1.32574	0.19284	0.691097	Amino Acid	Histidine Metabolism	15716	793	14403-45-3	C05568	HMDB0002320
1-stearoyl-2-docosahexaenoyl-GPS (18:0/22:6)*	pf	0.00386807	0.00294634	1.31284	0.19711	0.691995	Lipid	Phosphatidylserine (PS)	52696	24779546	474943-18-5		HMDB0010167
12-HETE	pf	-0.00449573	0.00341426	-1.31675	0.195809	0.691995	Lipid	Eicosanoid	37536	5283155	71030-37-0;73837-14-6	C14777	HMDB0006111
5-methylthioadenosine (MTA)	pf	-0.00301825	0.00229984	-1.31238	0.197266	0.691995	Amino Acid	Polyamine Metabolism	1419	439176	2457-80-9	C00170	HMDB0001173
beta-alanine	pf	0.00211554	0.00161126	1.31297	0.197066	0.691995	Nucleotide	Pyrimidine Metabolism, Uracil containing	55	239	56-41-7;107-95-9	C00099	HMDB0000056
aspartate	pf	0.00335346	0.00260054	1.28953	0.205009	0.696485	Amino Acid	Alanine and Aspartate Metabolism	443	5960	56-84-8	C00049	HMDB0000191
carboxyethyl-GABA	pf	0.00314101	0.00244068	1.28694	0.205899	0.696485	Amino Acid	Glutamate Metabolism	40007	2572	908055		HMDB0002201
deoxycholic acid glucuronide	pf	-0.00670137	0.0051516	-1.30083	0.201149	0.696485	Lipid	Secondary Bile Acid Metabolism	63610
isobutyrylglycine (C4)	pf	0.00468097	0.00360944	1.29687	0.202496	0.696485	Amino Acid	Leucine, Isoleucine and Valine Metabolism	35437	10855600	15926-18-8		HMDB0000730
stearoylcholine*	pf	0.00685917	0.00531686	1.29008	0.204819	0.696485	Lipid	Fatty Acid Metabolism (Acyl Choline)	57464	90111
taurochenodeoxycholate	pf	-0.00615068	0.00475245	-1.29421	0.203402	0.696485	Lipid	Primary Bile Acid Metabolism	18494	387316	6009-98-9	C05465	HMDB0000951
threonine	pf	0.0032242	0.00250067	1.28933	0.205075	0.696485	Amino Acid	Glycine, Serine and Threonine Metabolism	1284	6288	72-19-5	C00188	HMDB0000167
palmitoleoylcarnitine (C16:1)*	pf	0.00375088	0.00292318	1.28315	0.207211	0.697366	Lipid	Fatty Acid Metabolism (Acyl Carnitine, Monounsaturated)	53223	71464547
2,3-dihydroxy-2-methylbutyrate	pf	-0.0032496	0.00258566	-1.25678	0.216504	0.707104	Amino Acid	Leucine, Isoleucine and Valine Metabolism	57547	301941	14868-24-7		HMDB0029576
2-hydroxynervonate*	pf	0.00222334	0.00176396	1.26043	0.2152	0.707104	Lipid	Fatty Acid, Monohydroxy	61698	5312783
3-ureidopropionate	pf	-0.00554104	0.00440855	-1.25689	0.216466	0.707104	Nucleotide	Pyrimidine Metabolism, Uracil containing	3155	111	462-88-4	C02642	HMDB0000026
laurylcarnitine (C12)	pf	0.00295181	0.00233594	1.26365	0.214054	0.707104	Lipid	Fatty Acid Metabolism (Acyl Carnitine, Medium Chain)	34534	168381	25518-54-1		HMDB000225
S-methylcysteine	pf	-0.00380153	0.0030066	-1.26439	0.213789	0.707104	Amino Acid	Methionine, Cysteine, SAM and Taurine Metabolism	39592	88180;7058174;24417	1187-84-4		HMDB0002108
serotonin	pf	0.0083126	0.00656651	1.26591	0.213253	0.707104	Amino Acid	Tryptophan Metabolism	2342	5202	153-98-0	C00780	HMDB0000259
2-ketocaprylate	pf	-0.00360861	0.00290606	-1.24175	0.221937	0.714296	Amino Acid	Leucine, Isoleucine and Valine Metabolism	63120	67600	328-51-8		HMDB13211
hippurate	pf	-0.00887213	0.00714485	-1.24175	0.221938	0.714296	Xenobiotics	Benzoate Metabolism	15753	464	495-69-2	C01586	HMDB0000714
pyridoxate	pf	0.0052817	0.00424074	1.24547	0.220585	0.714296	Cofactors and Vitamins	Vitamin B6 Metabolism	31555	6723	82-82-6	C00847	HMDB0000017
6-oxopiperidine-2-carboxylate	pf	-0.00521582	0.00426709	-1.22234	0.229108	0.717869	Amino Acid	Lysine Metabolism	43231	3014237	34622-39-4		HMDB0061705
arabitol/xylitol	pf	0.00353288	0.00290642	1.21554	0.231658	0.717869	Carbohydrate	Pentose Metabolism	48885	6912;94154		C00542,C01904,C00379	HMDB0002917,HMDB0001851,HMDB0000568
fructose	pf	0.00416348	0.00339101	1.2278	0.227073	0.717869	Carbohydrate	Fructose, Mannose and Galactose Metabolism	577	2723872	57-48-7	C00095	HMDB0000660
gamma-glutamylphenylalanine	pf	-0.00237497	0.00193401	-1.228	0.226998	0.717869	Peptide	Gamma-glutamyl Amino Acid	33422	111299	7432-24-8		HMDB0000594
N6-methyladenosine	pf	0.00293738	0.00239739	1.22524	0.228025	0.717869	Nucleotide	Purine Metabolism, Adenine containing	37114	102175	1867-73-8		HMDB0004044
phenol sulfate	pf	-0.0073118	0.00601595	-1.2154	0.23171	0.717869	Amino Acid	Tyrosine Metabolism	32553	74426	937-34-8	C02180	HMDB0060015
thioproline	pf	0.00397352	0.00325227	1.22177	0.229321	0.717869	Xenobiotics	Chemical	53231	93176	34592-47-4
undecenoylcarnitine (C11:1)	pf	0.00299959	0.00246516	1.21679	0.231187	0.717869	Lipid	Fatty Acid Metabolism (Acyl Carnitine, Monounsaturated)	63613
2-aminobutyrate	pf	-0.00385741	0.00350059	-1.10193	0.277422	0.718779	Amino Acid	Glutathione Metabolism	42374	80283	1492-24-6	C02356	HMDB0000452
2-O-methylascorbic acid	pf	0.00403881	0.00354177	1.14034	0.261283	0.718779	Cofactors and Vitamins	Ascorbate and Aldarate Metabolism	63990	54726398	17860-87-6		HMDB0240294
3-(3-amino-3-carboxypropyl)uridine*	pf	0.00384388	0.00339839	1.13109	0.265105	0.718779	Nucleotide	Pyrimidine Metabolism, Uracil containing	62924	171198	52745-94-5
3-amino-2-piperidone	pf	0.0021211	0.00186628	1.13654	0.262849	0.718779	Amino Acid	Urea cycle; Arginine and Proline Metabolism	62853	5200225	1892-22-4		HMDB0000323
3-hydroxyhexanoate	pf	-0.00270739	0.00249023	-1.0872	0.283796	0.718779	Lipid	Fatty Acid, Monohydroxy	53230	151492	10191-24-9		HMDB0061652,HMDB0010718
3-indoleglyoxylic acid	pf	0.00299722	0.00248693	1.20519	0.235581	0.718779	Xenobiotics	Food Component/Plant	63583	73863	1477-49-2
3beta-hydroxy-5-cholestenoate	pf	0.00483444	0.00439083	1.10103	0.277809	0.718779	Lipid	Sterol	54805	165511	6561-58-6	C17333
8-methoxykynurenate	pf	0.00596544	0.00552294	1.08012	0.286897	0.718779	Amino Acid	Tryptophan Metabolism	62955	76230	2929-14-8	C05830	HMDB0060426
9,10-DiHOME	pf	-0.00559394	0.00505783	-1.106	0.275681	0.718779	Lipid	Fatty Acid, Dihydroxy	38399	9966640	263399-34-4	C14828	HMDB0004704
arabonate/xylonate	pf	0.00415232	0.00379225	1.09495	0.28043	0.718779	Carbohydrate	Pentose Metabolism	48255	122045;6602431		C00502,C05411	HMDB0000539
bilirubin (E,E)*	pf	0.00516355	0.00437649	1.17984	0.245399	0.718779	Cofactors and Vitamins	Hemoglobin and Porphyrin Metabolism	32586	129320511
bilirubin	pf	0.00346853	0.00288362	1.20284	0.23648	0.718779	Cofactors and Vitamins	Hemoglobin and Porphyrin Metabolism	43807	5280352	635-65-4	C00486	HMDB0000054
cis-4-decenoate (10:1n6)*	pf	-0.00344371	0.00320554	-1.0743	0.289463	0.718779	Lipid	Medium Chain Fatty Acid	62873	5282726	505-90-8		HMDB0004980
cis-4-decenoylcarnitine (C10:1)	pf	-0.00378594	0.00322927	-1.17238	0.248342	0.718779	Lipid	Fatty Acid Metabolism (Acyl Carnitine, Monounsaturated)	38178	57357170	98930-66-6		HMDB0013205
citrulline	pf	0.001523	0.00137876	1.10462	0.276271	0.718779	Amino Acid	Urea cycle; Arginine and Proline Metabolism	2132	9750	372-75-8	C00327	HMDB0000904
cytidine	pf	0.00364342	0.00305029	1.19445	0.239705	0.718779	Nucleotide	Pyrimidine Metabolism, Cytidine containing	514	6175	65-46-3	C00475	HMDB0000089
docosatrienoate (22:3n3)	pf	-0.00283782	0.00250795	-1.13153	0.264921	0.718779	Lipid	Long Chain Polyunsaturated Fatty Acid (n3 and n6)	32417	5312556	59708-86-0	C16534	HMDB0002823
eicosanedioate (C20-DC)	pf	-0.00277126	0.00252192	-1.09887	0.27874	0.718779	Lipid	Fatty Acid, Dicarboxylate	39831	75502	2424-92-2
eicosapentaenoate (EPA; 20:5n3)	pf	0.00551978	0.00477301	1.15646	0.254713	0.718779	Lipid	Long Chain Polyunsaturated Fatty Acid (n3 and n6)	18467	446284	10-2005-9;10417-94-4	C06428	HMDB0001999
gamma-glutamylhistidine	pf	-0.00293166	0.00249244	-1.17622	0.246822	0.718779	Peptide	Gamma-glutamyl Amino Acid	18245	7017195	37460-15-4		HMDB0029151
GlcNAc sulfate conjugate of C21H34O2 steroid	pf	-0.00533189	0.00494923	-1.07732	0.288131	0.718779	Partially Characterized Molecules	Partially Characterized Molecules	63699
glucuronate	pf	-0.00350842	0.00299415	-1.17176	0.24859	0.718779	Carbohydrate	Aminosugar Metabolism	15443	441478;94715;23677976;65041;444791	207300-70-7	C16245	HMDB0000127
hypotaurine	pf	0.00377399	0.00317186	1.18983	0.241492	0.718779	Amino Acid	Methionine, Cysteine, SAM and Taurine Metabolism	590	107812	300-84-5	C00519	HMDB0000965
lignoceroylcarnitine (C24)*	pf	0.00326009	0.00292317	1.11526	0.271744	0.718779	Lipid	Fatty Acid Metabolism (Acyl Carnitine, Long Chain Saturated)	57515
linolenoylcarnitine (C18:3)*	pf	0.00376933	0.00340454	1.10715	0.27519	0.718779	Lipid	Fatty Acid Metabolism (Acyl Carnitine, Polyunsaturated)	57511
linoleoyl ethanolamide	pf	-0.00247259	0.00219204	-1.12798	0.266398	0.718779	Lipid	Endocannabinoid	52608	5283446	68171-52-8		HMDB0012252
linoleoylcholine*	pf	0.00730896	0.00615664	1.18717	0.24253	0.718779	Lipid	Fatty Acid Metabolism (Acyl Choline)	57463	53481656			HMDB0013213
N-acetylasparagine	pf	0.00260319	0.00241638	1.07731	0.288133	0.718779	Amino Acid	Alanine and Aspartate Metabolism	33942	99715	4033-40-3		HMDB0006028
N-acetylcitrulline	pf	0.00566586	0.00471385	1.20196	0.236816	0.718779	Amino Acid	Urea cycle; Arginine and Proline Metabolism	48434	656979	33965-42-3	C15532,C02851	HMDB0000856
N-acetylglycine	pf	0.00376118	0.00346546	1.08533	0.284611	0.718779	Amino Acid	Glycine, Serine and Threonine Metabolism	27710	10972	543-24-8		HMDB0000532
N-acetylmethionine sulfoxide	pf	-0.0038408	0.00338217	-1.1356	0.263235	0.718779	Amino Acid	Methionine, Cysteine, SAM and Taurine Metabolism	45428	11902949	108646-71-5
N-carbamoylvaline	pf	0.00489748	0.00423633	1.15607	0.254871	0.718779	Amino Acid	Leucine, Isoleucine and Valine Metabolism	62852	448879	26081-00-5
N-methylpipecolate	pf	0.0086788	0.00754645	1.15005	0.257309	0.718779	Xenobiotics	Bacterial/Fungal	47101	11286529	41447-17-0
N-methylproline	pf	-0.00577671	0.00502034	-1.15066	0.257061	0.718779	Amino Acid	Urea cycle; Arginine and Proline Metabolism	37431	643474	475-11-6		HMDB0094696
N2-acetyl,N6,N6-dimethyllysine	pf	0.00607657	0.00565573	1.07441	0.289414	0.718779	Amino Acid	Lysine Metabolism	63254
N2-acetyl,N6-methyllysine	pf	0.00424181	0.00380781	1.11398	0.272285	0.718779	Amino Acid	Lysine Metabolism	62954
N4-acetylcytidine	pf	-0.00363704	0.00330118	-1.10174	0.277505	0.718779	Nucleotide	Pyrimidine Metabolism, Cytidine containing	35130	107461	3768-18-1		HMDB0005923
N6-methyllysine	pf	-0.00287723	0.00248169	-1.15939	0.253532	0.718779	Amino Acid	Lysine Metabolism	62860	164795	1188-07-4	C02728	HMDB0002038
octadecadienedioate (C18:2-DC)*	pf	-0.00434917	0.00380518	-1.14296	0.260205	0.718779	Lipid	Fatty Acid, Dicarboxylate	61860
octadecanedioylcarnitine (C18-DC)*	pf	-0.00304649	0.00282919	-1.07681	0.288355	0.718779	Lipid	Fatty Acid Metabolism (Acyl Carnitine, Dicarboxylate)	61867		123233-50-1
palmitoyl-sphingosine-phosphoethanolamine (d18:1/16:0)	pf	0.00238945	0.00204792	1.16677	0.250574	0.718779	Lipid	Ceramide PEs	62984
palmitoylcholine	pf	0.00671402	0.0058743	1.14295	0.26021	0.718779	Lipid	Fatty Acid Metabolism (Acyl Choline)	52944	151731			HMDB0240592
phenylacetylglutamine	pf	-0.0040797	0.00373754	-1.09155	0.281905	0.718779	Peptide	Acetylated Peptides	35126	92258	28047-15-6	C04148	HMDB0006344
pregnenetriol sulfate*	pf	-0.00737364	0.00642358	-1.1479	0.258184	0.718779	Lipid	Pregnenolone Steroids	62922	129671303
pyridoxal	pf	0.00238499	0.0021118	1.12937	0.265822	0.718779	Cofactors and Vitamins	Vitamin B6 Metabolism	1651	1050	65-22-5	C00250	HMDB0001545
sphingosine 1-phosphate	pf	0.00260178	0.00241355	1.07799	0.287834	0.718779	Lipid	Sphingosines	34445	5283560	26993-30-6	C06124	HMDB0000277
stachydrine	pf	-0.00932659	0.00814702	-1.14479	0.259457	0.718779	Xenobiotics	Food Component/Plant	34384	115244	4136-37-2	C10172	HMDB0004827
stearoyl ethanolamide	pf	-0.00177025	0.00162411	-1.08998	0.282585	0.718779	Lipid	Endocannabinoid	38625	27902	111-57-9		HMDB0013078
tetradecadienoate (14:2)*	pf	-0.00328497	0.00303269	-1.08318	0.285552	0.718779	Lipid	Long Chain Polyunsaturated Fatty Acid (n3 and n6)	62850	5312409	39039-37-7		HMDB0000560
theobromine	pf	-0.00630184	0.00562988	-1.11936	0.270014	0.718779	Xenobiotics	Xanthine Metabolism	18392	5429	83-67-0	C07480	HMDB0002825
tyramine O-sulfate	pf	-0.00946663	0.00797509	-1.18703	0.242586	0.718779	Amino Acid	Tyrosine Metabolism	48408	153005	30223-92-8		HMDB0006409
uracil	pf	0.0019036	0.00176642	1.07766	0.287979	0.718779	Nucleotide	Pyrimidine Metabolism, Uracil containing	605	1174	66-22-8	C00106	HMDB0000300
vanillylmandelate (VMA)	pf	-0.00509846	0.00444809	-1.14621	0.258874	0.718779	Amino Acid	Tyrosine Metabolism	1567	1245	55-10-7	C05584	HMDB0000291
1,5-anhydroglucitol (1,5-AG)	pf	-0.00513636	0.00485317	-1.05835	0.296577	0.722344	Carbohydrate	Glycolysis, Gluconeogenesis, and Pyruvate Metabolism	20675	64960	154-58-5	C07326	HMDB0002712
ascorbic acid 3-sulfate*	pf	0.00460518	0.00433284	1.06286	0.294555	0.722344	Cofactors and Vitamins	Ascorbate and Aldarate Metabolism	63687	11425365
beta-sitosterol	pf	0.00543289	0.00514262	1.05644	0.297436	0.722344	Lipid	Sterol	27414	222284	83-46-5	C01753	HMDB0000852
gamma-glutamyl-2-aminobutyrate	pf	-0.00404249	0.00381013	-1.06098	0.295395	0.722344	Peptide	Gamma-glutamyl Amino Acid	37092		16869-42-4
laurate (12:0)	pf	-0.002097	0.00196337	-1.06806	0.29223	0.722344	Lipid	Medium Chain Fatty Acid	1645	3893	143-07-7	C02679	HMDB0000638
pimeloylcarnitine/3-methyladipoylcarnitine (C7-DC)	pf	0.00468835	0.00441186	1.06267	0.294639	0.722344	Lipid	Fatty Acid Metabolism (Acyl Carnitine, Dicarboxylate)	53224
glutamine conjugate of C6H10O2 (2)*	pf	-0.0052201	0.00497822	-1.04859	0.300992	0.728313	Partially Characterized Molecules	Partially Characterized Molecules	63660
2-hydroxydecanoate	pf	-0.0043234	0.00417632	-1.03522	0.307111	0.734483	Lipid	Fatty Acid, Monohydroxy	42489	21488	5393-81-7		HMDB0094656
3-hydroxykynurenine	pf	-0.00367443	0.00353849	-1.03842	0.305638	0.734483	Amino Acid	Tryptophan Metabolism	22110	89	2147-61-7	C02794	HMDB0000732
delta-CEHC	pf	-0.00422802	0.00410075	-1.03104	0.309042	0.734483	Cofactors and Vitamins	Tocopherol Metabolism	62287	35027084	84599-16-6
myristate (14:0)	pf	-0.00221505	0.00214563	-1.03235	0.308432	0.734483	Lipid	Long Chain Saturated Fatty Acid	1365	11005	544-63-8	C06424	HMDB0000806
xanthosine	pf	-0.00199646	0.00193652	-1.03095	0.309081	0.734483	Nucleotide	Purine Metabolism, (Hypo)Xanthine/Inosine containing	15136	64959	146-80-5	C01762	HMDB0000299
3,5-dichloro-2,6-dihydroxybenzoic acid	pf	-0.00295173	0.00287949	-1.02509	0.311804	0.738307	Xenobiotics	Chemical	63589	24721632
docosahexaenoate (DHA; 22:6n3)	pf	0.00403728	0.00397036	1.01685	0.315654	0.744763	Lipid	Long Chain Polyunsaturated Fatty Acid (n3 and n6)	44675	445580	6217-54-5	C06429	HMDB0002183
2-methoxyacetaminophen glucuronide*	pf	-0.0110507	0.0109023	-1.01361	0.317178	0.745705	Xenobiotics	Drug - Analgesics, Anesthetics	33161	121596203			HMDB0240215
acetylcarnitine (C2)	pf	0.00193005	0.00192811	1.00101	0.323154	0.751758	Lipid	Fatty Acid Metabolism (Acyl Carnitine, Short Chain)	32198	7045767	5080-50-2	C02571	HMDB0000201
delta-tocopherol	pf	-0.00551575	0.00549601	-1.00359	0.321923	0.751758	Cofactors and Vitamins	Tocopherol Metabolism	33418	92094	119-13-1	C14151	HMDB0002902
perfluorooctanoate (PFOA)	pf	0.00236206	0.00235545	1.00281	0.322296	0.751758	Xenobiotics	Chemical	62071	9554			HMDB0059587
malonate	pf	-0.00220795	0.00222657	-0.991636	0.327648	0.759547	Lipid	Fatty Acid Synthesis	15872	867	141-82-2;26522-22-85-0	C00383	HMDB0000691
arachidoylcarnitine (C20)*	pf	0.00304382	0.00308855	0.985518	0.330604	0.762758	Lipid	Fatty Acid Metabolism (Acyl Carnitine, Long Chain Saturated)	57513	53477833			HMDB0006460
hydroxyproline	pf	-0.00321086	0.00326303	-0.984012	0.331334	0.762758	Amino Acid	Urea cycle; Arginine and Proline Metabolism	32306	5810	51-35-4	C01157	HMDB0000725
4-acetamidobutanoate	pf	-0.00410806	0.00419991	-0.978131	0.334196	0.766685	Amino Acid	Polyamine Metabolism	1558	18189	3025-96-5	C02946	HMDB0003681
cortisone	pf	-0.00399035	0.00411139	-0.970559	0.337906	0.769867	Lipid	Corticosteroids	1769	222786	53-06-5	C00762	HMDB0002802
N-acetylvaline	pf	-0.000977027	0.0010065	-0.97072	0.337826	0.769867	Amino Acid	Leucine, Isoleucine and Valine Metabolism	1591	66789	96-81-1		HMDB0011757
10-undecenoate (11:1n1)	pf	0.00273283	0.00284983	0.958943	0.343649	0.774964	Lipid	Medium Chain Fatty Acid	32497	14891	1333-28-4	C13910	HMDB0033724
N-acetylthreonine	pf	0.00190505	0.00197927	0.962502	0.341883	0.774964	Amino Acid	Glycine, Serine and Threonine Metabolism	33939	152204	17093-74-2		HMDB0062557
oleoylcarnitine (C18:1)	pf	0.00233996	0.00243907	0.959364	0.34344	0.774964	Lipid	Fatty Acid Metabolism (Acyl Carnitine, Monounsaturated)	35160	6441392	38677-66-6		HMDB0005065
margaroylcarnitine (C17)*	pf	0.00282084	0.00298061	0.946395	0.349927	0.781149	Lipid	Fatty Acid Metabolism (Acyl Carnitine, Long Chain Saturated)	57512	53477803	106182-29-0		HMDB0006210
N-acetylhistidine	pf	0.0028301	0.00298719	0.947414	0.349414	0.781149	Amino Acid	Histidine Metabolism	33946	75619	39145-52-3	C02997	HMDB0032055
N2,N5-diacetylornithine	pf	0.00487322	0.00513089	0.949781	0.348226	0.781149	Amino Acid	Urea cycle; Arginine and Proline Metabolism	43591	65977	39825-23-5
(S)-a-amino-omega-caprolactam	pf	0.00269708	0.00287367	0.938547	0.353891	0.782117	Xenobiotics	Food Component/Plant	63339	440599	21568-87-6	C02837
2,4-di-tert-butylphenol	pf	0.00191909	0.00204478	0.938531	0.353899	0.782117	Xenobiotics	Chemical	64328		96-76-4
inosine	pf	0.0032988	0.00350575	0.940969	0.352664	0.782117	Nucleotide	Purine Metabolism, (Hypo)Xanthine/Inosine containing	1123	6021	58-63-9	C00294	HMDB0000195
3-formylindole	pf	-0.00154637	0.00166646	-0.92794	0.359296	0.791405	Xenobiotics	Food Component/Plant	62863	10256	487-89-8	C08493	HMDB29737
2-oxoarginine*	pf	-0.00248808	0.00275765	-0.902246	0.37261	0.791796	Amino Acid	Urea cycle; Arginine and Proline Metabolism	55072	558	663193	C03771	HMDB0004225
2-pyrrolidinone	pf	-0.00301483	0.00333315	-0.904499	0.37143	0.791796	Amino Acid	Glutamate Metabolism	31675	12025	616-45-5		HMDB0002039
arachidonoylcholine	pf	0.00471156	0.00516397	0.912391	0.367315	0.791796	Lipid	Fatty Acid Metabolism (Acyl Choline)	53261	122198216			HMDB0240583
beta-cryptoxanthin	pf	0.00487381	0.00539241	0.903829	0.371781	0.791796	Cofactors and Vitamins	Vitamin A Metabolism	57591	5281235	472-70-8	C08591	HMDB0033844
cysteinylglycine disulfide*	pf	0.00131614	0.00145595	0.903973	0.371705	0.791796	Amino Acid	Glutathione Metabolism	62103	22833544	70555-24-7		HMDB0000709
eicosenedioate (C20:1-DC)*	pf	-0.00302425	0.00331596	-0.912029	0.367504	0.791796	Lipid	Fatty Acid, Dicarboxylate	62923
gamma-glutamylvaline	pf	-0.00160946	0.00178282	-0.902758	0.372342	0.791796	Peptide	Gamma-glutamyl Amino Acid	43829	7015683	2746-34-1		HMDB0011172
indoleacetoylcarnitine*	pf	0.00424946	0.00466737	0.91046	0.36832	0.791796	Amino Acid	Tryptophan Metabolism	62279
oleoylcholine	pf	0.00484219	0.0052368	0.924647	0.360984	0.791796	Lipid	Fatty Acid Metabolism (Acyl Choline)	53260	59040790			HMDB0240596
palmitoylcarnitine (C16)	pf	0.00225349	0.00247542	0.910346	0.368379	0.791796	Lipid	Fatty Acid Metabolism (Acyl Carnitine, Long Chain Saturated)	44681	461	6865-14-1	C02990	HMDB0000222
valylglycine	pf	0.00224785	0.00245144	0.916952	0.364951	0.791796	Peptide	Dipeptide	40475	136487	686-43-1		HMDB0029127
3-methyl-2-oxobutyrate	pf	-0.00210807	0.00235743	-0.894227	0.37683	0.798205	Amino Acid	Leucine, Isoleucine and Valine Metabolism	44526	49	3715-29-5	C00141	HMDB0000019
4-methylcatechol sulfate	pf	-0.00789623	0.00892844	-0.884391	0.382047	0.806679	Xenobiotics	Benzoate Metabolism	46146	54104170			HMDB0240459
picolinoylglycine	pf	0.00347285	0.00394065	0.88129	0.383701	0.8076	Lipid	Fatty Acid Metabolism (Acyl Glycine)	63057	11788622	5616-29-5		HMDB0059766
3-hydroxymyristate	pf	-0.00192547	0.0021931	-0.877969	0.385478	0.808772	Lipid	Fatty Acid, Monohydroxy	21158	16064	3422-31-9
glutamine	pf	0.00146935	0.00169264	0.868081	0.3908	0.815169	Amino Acid	Glutamate Metabolism	53	5961	56-85-9	C00064	HMDB0000641
N,N,N-trimethyl-alanylproline betaine (TMAP)	pf	0.00319393	0.00368076	0.867735	0.390986	0.815169	Amino Acid	Urea cycle; Arginine and Proline Metabolism	62947				HMDB0240365
13-HODE + 9-HODE	pf	-0.00334466	0.00392497	-0.852147	0.399471	0.816085	Lipid	Fatty Acid, Monohydroxy	37752	5312830;1424;5282947;5282944;5282945		C14767,C14762	HMDB0004667,HMDB0004670
3-hydroxydecanoylcarnitine	pf	-0.0023431	0.00277641	-0.843931	0.40399	0.816085	Lipid	Fatty Acid Metabolism (Acyl Carnitine, Hydroxy)	63358	121454166			HMDB0061636
3-hydroxystachydrine*	pf	-0.00552811	0.00654916	-0.844095	0.403899	0.816085	Xenobiotics	Food Component/Plant	62062	46173781		C10151
acisoga	pf	-0.00317167	0.00369815	-0.857637	0.39647	0.816085	Amino Acid	Polyamine Metabolism	43258	129397	106692-36-8		HMDB0061384
bilirubin degradation product, C16H18N2O5 (1)	pf	-0.00280164	0.00325143	-0.861666	0.394276	0.816085	Partially Characterized Molecules	Partially Characterized Molecules	64403
creatine	pf	0.00179533	0.00212042	0.846688	0.40247	0.816085	Amino Acid	Creatine Metabolism	27718	586	57-00-1	C00300	HMDB0000064
FAD	pf	0.00137898	0.00162206	0.850142	0.400571	0.816085	Cofactors and Vitamins	Riboflavin Metabolism	2134	643975	146-14-5;84366-81-4	C00016	HMDB0001248
inosine 5'-monophosphate (IMP)	pf	0.00310767	0.00362036	0.858387	0.396061	0.816085	Nucleotide	Purine Metabolism, (Hypo)Xanthine/Inosine containing	2133	8582	4691-65-0	C00130	HMDB0000175
N-formylphenylalanine	pf	-0.00212238	0.00252015	-0.842164	0.404965	0.816085	Amino Acid	Tyrosine Metabolism	48433	7064571;759256	13200-85-6		HMDB0240317
palmitate (16:0)	pf	-0.00185236	0.00216521	-0.85551	0.397631	0.816085	Lipid	Long Chain Saturated Fatty Acid	1336	985	57-10-3	C00249	HMDB0000220
sarcosine	pf	0.00205976	0.00240374	0.856897	0.396873	0.816085	Amino Acid	Glycine, Serine and Threonine Metabolism	1516	1088	107-97-1	C00213	HMDB0000271
trans-2-hexenoylglycine	pf	0.00237085	0.00282801	0.838345	0.40708	0.816437	Lipid	Fatty Acid Metabolism (Acyl Glycine)	61798
trimethylamine N-oxide	pf	0.00568218	0.00678549	0.837401	0.407603	0.816437	Lipid	Phospholipid Metabolism	40406	1145	1184-78-7	C01104	HMDB0000925
2-hydroxysebacate	pf	-0.00330924	0.00401377	-0.824471	0.414817	0.818524	Lipid	Fatty Acid, Dicarboxylate	63357	128458	103963-71-9		HMDB0000424
cortisol	pf	-0.00351589	0.00425222	-0.826837	0.413491	0.818524	Lipid	Corticosteroids	1712	5754	50-23-7	C00735	HMDB0000063
linolenate (18:3n3 or 3n6)	pf	-0.00343193	0.00413849	-0.82927	0.412131	0.818524	Lipid	Long Chain Polyunsaturated Fatty Acid (n3 and n6)	34035	5280933;5280934		C06426,C06427	HMDB0001388,HMDB0003073
myo-inositol	pf	-0.00291153	0.0035048	-0.830725	0.411319	0.818524	Lipid	Inositol Metabolism	1124	892	87-89-8	C00137	HMDB0000211
stearate (18:0)	pf	-0.00137042	0.00166056	-0.825275	0.414367	0.818524	Lipid	Long Chain Saturated Fatty Acid	1358	5281	57-11-4	C01530	HMDB0000827
beta-citrylglutamate	pf	0.00226186	0.00275312	0.821564	0.41645	0.819306	Amino Acid	Glutamate Metabolism	54923	189741	73590-26-8	C20775
5-hydroxyindoleacetate	pf	0.00170143	0.00208405	0.816405	0.419357	0.822586	Amino Acid	Tryptophan Metabolism	437	1826	54-16-0	C05635	HMDB0000763
docosadienoate (22:2n6)	pf	-0.00196293	0.00242118	-0.810733	0.422568	0.826438	Lipid	Long Chain Polyunsaturated Fatty Acid (n3 and n6)	32415	5282807	7370-49-2	C16533	HMDB0061714
gamma-glutamylleucine	pf	-0.00197336	0.0024436	-0.807563	0.424369	0.827519	Peptide	Gamma-glutamyl Amino Acid	18369	151023	2566-39-4		HMDB0011171
17alpha-hydroxypregnanolone glucuronide	pf	-0.00389267	0.00485478	-0.801823	0.427641	0.831455	Lipid	Pregnenolone Steroids	47403
suberate (C8-DC)	pf	-0.00220679	0.00278398	-0.792677	0.432888	0.839194	Lipid	Fatty Acid, Dicarboxylate	15730	10457	505-48-6	C08278	HMDB0000893
glycine	pf	0.00159985	0.00204046	0.784063	0.437864	0.845384	Amino Acid	Glycine, Serine and Threonine Metabolism	58	750	56-40-6	C00037	HMDB0000123
hexanoylglycine (C6)	pf	0.00175463	0.00224165	0.78274	0.438631	0.845384	Lipid	Fatty Acid Metabolism (Acyl Glycine)	35436	99463	24003-67-6		HMDB0000701
4-hydroxyglutamate	pf	0.00268683	0.00346221	0.776044	0.442527	0.850421	Amino Acid	Glutamate Metabolism	40499	439902	2485-33-8	C03079	HMDB0001344
hexadecanedioate (C16)	pf	-0.00238814	0.00310411	-0.769349	0.446442	0.855466	Lipid	Fatty Acid, Dicarboxylate	35678	10459	505-54-4	C19615	HMDB0000672
3-hydroxyisobutyrate	pf	-0.00141453	0.00185292	-0.763407	0.449935	0.857203	Amino Acid	Leucine, Isoleucine and Valine Metabolism	1549	11966314	2068-83-9	C01188,C06001	HMDB0000023,HMDB0000336
glycodeoxycholate 3-sulfate	pf	-0.00470035	0.00614974	-0.764316	0.449399	0.857203	Lipid	Secondary Bile Acid Metabolism	52975	101602538
bilirubin degradation product, C16H18N2O5 (3)	pf	-0.00214222	0.00284438	-0.753141	0.456006	0.866281	Partially Characterized Molecules	Partially Characterized Molecules	64414
cis-3,4-methyleneheptanoylglycine	pf	-0.00222453	0.00297651	-0.74736	0.459446	0.869472	Lipid	Fatty Acid Metabolism (Acyl Glycine)	64386
N-acetyltaurine	pf	-0.00167277	0.00225584	-0.741529	0.462931	0.869472	Amino Acid	Methionine, Cysteine, SAM and Taurine Metabolism	48187	159864			HMDB0240253
ribitol	pf	-0.000974613	0.00131085	-0.743497	0.461753	0.869472	Carbohydrate	Pentose Metabolism	15772	6912	488-81-3	C00532,C01904,C00474,C00379	HMDB0002917,HMDB0000508,HMDB0001851,HMDB0000568
tiglyl carnitine (C5)	pf	-0.00240016	0.00323464	-0.742017	0.462639	0.869472	Amino Acid	Leucine, Isoleucine and Valine Metabolism	35428	22833596	64191-86-2		HMDB0002366
hydroxyasparagine	pf	0.00189695	0.00258648	0.733408	0.467811	0.876154	Amino Acid	Alanine and Aspartate Metabolism	62060	15991574		C20631	HMDB32332
branched-chain, straight-chain, or cyclopropyl 10:1 fatty acid (1)*	pf	-0.00359602	0.00492268	-0.7305	0.469565	0.876962	Partially Characterized Molecules	Partially Characterized Molecules	63615
2-hydroxyhippurate (salicylurate)	pf	0.00652575	0.00904078	0.721812	0.474828	0.881824	Xenobiotics	Benzoate Metabolism	18281	10253	487-54-7	C07588	HMDB0000840
3-aminoisobutyrate	pf	0.00276579	0.0038246	0.723158	0.474011	0.881824	Nucleotide	Pyrimidine Metabolism, Thymine containing	1566	64956	10569-72-9;214139-20-5	C05145	HMDB0002166
12,13-DiHOME	pf	-0.00259202	0.00362192	-0.715647	0.478584	0.886316	Lipid	Fatty Acid, Dihydroxy	38395	10236635	263399-35-5	C14829	HMDB0004705
behenoylcarnitine (C22)*	pf	0.00242572	0.00343933	0.705288	0.484932	0.893084	Lipid	Fatty Acid Metabolism (Acyl Carnitine, Long Chain Saturated)	57514	71464577			HMDB0062468
m-tyramine sulfate	pf	0.00239337	0.00338409	0.707242	0.483731	0.893084	Amino Acid	Tyrosine Metabolism	48417		175727-14-7
3-hydroxyphenylacetoylglutamine	pf	0.00251621	0.00365239	0.688921	0.495058	0.896318	Peptide	Acetylated Peptides	62733
catechol sulfate	pf	-0.00428061	0.00619022	-0.691512	0.493447	0.896318	Xenobiotics	Benzoate Metabolism	35320	3083879	4918-96-1		HMDB0059724
cholate	pf	-0.00505355	0.00736732	-0.685941	0.496914	0.896318	Lipid	Primary Bile Acid Metabolism	22842	221493	81-25-4	C00695	HMDB0000619
dihomolinoleate (20:2n6)	pf	-0.0018535	0.0026713	-0.693856	0.491992	0.896318	Lipid	Long Chain Polyunsaturated Fatty Acid (n3 and n6)	17805	6439848	2091-39-6	C16525	HMDB0005060
epiandrosterone sulfate	pf	-0.00362415	0.0053088	-0.682669	0.498957	0.896318	Lipid	Androgenic Steroids	33973	9929317	22229-22-7	C04555	HMDB0062657
methionine sulfoxide	pf	-0.00173792	0.00255325	-0.680669	0.500208	0.896318	Amino Acid	Methionine, Cysteine, SAM and Taurine Metabolism	18374	158980	3226-65-1	C02989	HMDB0002005
methylmalonate (MMA)	pf	0.00224346	0.00324849	0.690617	0.494004	0.896318	Lipid	Fatty Acid Metabolism (also BCAA Metabolism)	1496	487	516-05-2	C02170	HMDB0000202
oleoyl ethanolamide	pf	-0.00147966	0.00212054	-0.697775	0.489566	0.896318	Lipid	Endocannabinoid	38102	5283454	11-58-0;111-58-0		HMDB0002088
phosphoethanolamine (PE)	pf	0.00205958	0.0030254	0.680763	0.500149	0.896318	Lipid	Phospholipid Metabolism	1600	1015	1071-23-4	C00346	HMDB0000224
stearidonate (18:4n3)	pf	-0.00385794	0.00552355	-0.698453	0.489147	0.896318	Lipid	Long Chain Polyunsaturated Fatty Acid (n3 and n6)	33969	5312508	111174-40-4	C16300	HMDB0006547
21-hydroxypregnenolone disulfate	pf	-0.00357222	0.00527887	-0.6767	0.502695	0.898347	Lipid	Pregnenolone Steroids	46115	134595	1164-98-3
bilirubin degradation product, C16H18N2O5 (4)	pf	-0.00204918	0.00305151	-0.671532	0.505944	0.901205	Partially Characterized Molecules	Partially Characterized Molecules	64415
gamma-glutamyl-alpha-lysine	pf	0.00215567	0.00326006	0.661237	0.51245	0.901205	Peptide	Gamma-glutamyl Amino Acid	55015	65254
gamma-glutamylglycine	pf	-0.00164937	0.00247827	-0.665533	0.509729	0.901205	Peptide	Gamma-glutamyl Amino Acid	33949	100099	1948-29-4		HMDB0011667
N-acetyl-isoputreanine	pf	0.00232248	0.003511	0.661485	0.512292	0.901205	Amino Acid	Polyamine Metabolism	62309	131802901
pentadecanoate (15:0)	pf	-0.00119066	0.00179985	-0.661536	0.51226	0.901205	Lipid	Long Chain Saturated Fatty Acid	1361	13849	1002-84-2;10002-84-2	C16537	HMDB0000826
ribonate	pf	0.00178766	0.00270135	0.661767	0.512114	0.901205	Carbohydrate	Pentose Metabolism	27731	5460677	1255190	C01685	HMDB0000867
2-keto-3-deoxy-gluconate	pf	0.00222355	0.00338689	0.656514	0.515449	0.902	Xenobiotics	Food Component/Plant	48141	161227	17510-99-5	C00204	HMDB0001353
3beta,7alpha-dihydroxy-5-cholestenoate	pf	-0.00205754	0.00314334	-0.654571	0.516686	0.902	Lipid	Sterol	36803	3081084	115538-84-6	C17335	HMDB0012454
carotene diol (1)	pf	0.00214128	0.0032736	0.654105	0.516983	0.902	Cofactors and Vitamins	Vitamin A Metabolism	57635
1-methylnicotinamide	pf	-0.00343497	0.00528308	-0.650184	0.519485	0.903986	Cofactors and Vitamins	Nicotinate and Nicotinamide Metabolism	27665	457	1005-24-9	C02918	HMDB0000699
11beta-hydroxyandrosterone glucuronide	pf	0.00394452	0.00612045	0.644482	0.523134	0.905582	Lipid	Androgenic Steroids	63251
butyrate/isobutyrate (4:0)	pf	-0.00105687	0.00163534	-0.646267	0.521991	0.905582	Lipid	Short Chain Fatty Acid	40605	264	109-92-6	C00246	HMDB0000039
10-nonadecenoate (19:1n9)	pf	-0.0015962	0.00249335	-0.640182	0.525896	0.905634	Lipid	Long Chain Monounsaturated Fatty Acid	33972	5312513	73033-09-7		HMDB0013622
kynurenate	pf	-0.00206646	0.00322576	-0.640614	0.525618	0.905634	Amino Acid	Tryptophan Metabolism	1417	3845	492-27-3	C01717	HMDB0000715
4-hydroxy-2-oxoglutaric acid	pf	0.00136721	0.00215849	0.633408	0.530261	0.910786	Lipid	Fatty Acid, Dicarboxylate	40062	599	1187-99-1	C01127	HMDB0002070
erucate (22:1n9)	pf	0.00252149	0.00401234	0.628432	0.53348	0.911591	Lipid	Long Chain Monounsaturated Fatty Acid	1552	8216;5281116	112-86-7	C08316	HMDB0002068
N-acetylglucosaminylasparagine	pf	0.000935426	0.00148778	0.628741	0.53328	0.911591	Carbohydrate	Aminosugar Metabolism	48149	123826	2776-93-4	C04540	HMDB0000489
10-heptadecenoate (17:1n7)	pf	-0.00171335	0.00278172	-0.615932	0.541611	0.916041	Lipid	Long Chain Monounsaturated Fatty Acid	33971	5312435	29743-97-3		HMDB0060038
histidine	pf	0.00117585	0.00189217	0.621431	0.538026	0.916041	Amino Acid	Histidine Metabolism	59	6274	5934-29-2	C00135	HMDB0000177
linoleate (18:2n6)	pf	-0.00254103	0.00411777	-0.61709	0.540856	0.916041	Lipid	Long Chain Polyunsaturated Fatty Acid (n3 and n6)	1105	5280450	60-33-3	C01595	HMDB0000673,HMDB0006270
prolylglycine	pf	-0.00147501	0.00238723	-0.617874	0.540344	0.916041	Peptide	Dipeptide	40703	6426709	2578-57-6		HMDB0011178
N1-Methyl-2-pyridone-5-carboxamide	pf	0.00233536	0.00381788	0.611691	0.544385	0.91839	Cofactors and Vitamins	Nicotinate and Nicotinamide Metabolism	40469	69698	701-44-0	C05842	HMDB0004193
aconitate [cis or trans]	pf	-0.000954633	0.0015775	-0.605155	0.548673	0.918611	Energy	TCA Cycle	46173	643757;444212		C02341,C004174	HMDB0000958,HMDB000072
octanoylcarnitine (C8)	pf	-0.00145181	0.00238866	-0.607792	0.546941	0.918611	Lipid	Fatty Acid Metabolism (Acyl Carnitine, Medium Chain)	33936	11953814;123701	3671-77-0	C02838	HMDB0000791
propionylglycine (C3)	pf	0.00212991	0.00351741	0.605534	0.548424	0.918611	Lipid	Fatty Acid Metabolism (also BCAA Metabolism)	31932	98681	21709-90-0		HMDB0000783
linoleoylcarnitine (C18:2)*	pf	0.00169185	0.00280782	0.602549	0.550388	0.919162	Lipid	Fatty Acid Metabolism (Acyl Carnitine, Polyunsaturated)	46223	6450015	36816-10-1		HMDB0006469
ectoine	pf	0.00275853	0.00463412	0.595266	0.555195	0.924747	Xenobiotics	Chemical	35651	126041	96702-03-3	C06231
N-acetylphenylalanine	pf	-0.00179818	0.00305956	-0.587725	0.560193	0.924747	Amino Acid	Phenylalanine Metabolism	33950	74839	2018-61-3	C03519	HMDB0000512
N-acetylproline	pf	-0.00160345	0.00272532	-0.588354	0.559776	0.924747	Amino Acid	Urea cycle; Arginine and Proline Metabolism	34387	322640	1074-79-9		HMDB0094701
octadecanedioate (C18)	pf	-0.00208288	0.00353051	-0.589965	0.558706	0.924747	Lipid	Fatty Acid, Dicarboxylate	36754	70095	871-70-5		HMDB0000782
phenylpyruvate	pf	-0.00158284	0.00269671	-0.586953	0.560707	0.924747	Amino Acid	Phenylalanine Metabolism	566	997	156-06-9	C00166	HMDB0000205
1-linoleoyl-GPG (18:2)*	pf	0.00104614	0.0018974	0.551356	0.584617	0.930521	Lipid	Lysophospholipid	54885
1-stearoyl-2-arachidonoyl-GPS (18:0/20:4)	pf	0.00150095	0.00298746	0.502417	0.618274	0.930521	Lipid	Phosphatidylserine (PS)	52235	24779545			HMDB0012383
16a-hydroxy DHEA 3-sulfate	pf	0.00320729	0.00639408	0.501602	0.618841	0.930521	Lipid	Androgenic Steroids	38168	20848950			HMDB0062544
2'-O-methyluridine	pf	0.00125447	0.00228969	0.547877	0.586981	0.930521	Nucleotide	Pyrimidine Metabolism, Uracil containing	57655	102212	2140-76-3
2,3-dihydroxy-5-methylthio-4-pentenoate (DMTPA)*	pf	-0.00154378	0.00300703	-0.513389	0.610651	0.930521	Amino Acid	Methionine, Cysteine, SAM and Taurine Metabolism	62805				HMDB0240388
2-hydroxyarachidate*	pf	0.000946132	0.00175335	0.539614	0.592612	0.930521	Lipid	Fatty Acid, Monohydroxy	61700	5225199
2-methylserine	pf	-0.00149041	0.00266154	-0.55998	0.57878	0.930521	Amino Acid	Glycine, Serine and Threonine Metabolism	53229	94309		C02115
3-hydroxy-3-methylglutarate	pf	0.00144245	0.0025865	0.557685	0.580331	0.930521	Lipid	Mevalonate Metabolism	531	1662;5459993	503-49-1	C03761	HMDB0000355
3-hydroxyoctanoylcarnitine (1)	pf	-0.00162785	0.00308666	-0.527383	0.600994	0.930521	Lipid	Fatty Acid Metabolism (Acyl Carnitine, Hydroxy)	64393
4-methoxyphenol sulfate	pf	-0.00318496	0.00624355	-0.51012	0.612918	0.930521	Amino Acid	Tyrosine Metabolism	48457		3233-60-1
adenosine 3',5'-cyclic monophosphate (cAMP)	pf	0.000655785	0.0013	0.504451	0.616857	0.930521	Nucleotide	Purine Metabolism, Adenine containing	2831	6076	60-92-4	C00575	HMDB0000058
AMP	pf	0.00159558	0.00303439	0.525833	0.60206	0.930521	Nucleotide	Purine Metabolism, Adenine containing	32342	6083	149022-20-8	C00020	HMDB0000045
beta-hydroxyisovaleroylcarnitine	pf	0.00139439	0.00266733	0.522767	0.604171	0.930521	Amino Acid	Leucine, Isoleucine and Valine Metabolism	35433		99159-87-2
biliverdin	pf	0.0016641	0.00302101	0.550843	0.584966	0.930521	Cofactors and Vitamins	Hemoglobin and Porphyrin Metabolism	2137	5280353	55482-27-4;55482-27-4	C00500	HMDB0001008
carotene diol (2)	pf	0.00178124	0.00309859	0.574855	0.568777	0.930521	Cofactors and Vitamins	Vitamin A Metabolism	57636
carotene diol (3)	pf	-0.00158123	0.00315328	-0.501455	0.618944	0.930521	Cofactors and Vitamins	Vitamin A Metabolism	57637
choline	pf	-0.000885252	0.0017282	-0.512238	0.611449	0.930521	Lipid	Phospholipid Metabolism	15506	305	67-48-1	C00114	HMDB0000097
dihomo-linolenoylcarnitine (C20:3n3 or 6)*	pf	0.00156238	0.00296847	0.526325	0.601721	0.930521	Lipid	Fatty Acid Metabolism (Acyl Carnitine, Polyunsaturated)	57521
dimethyl sulfone	pf	0.00149066	0.00269746	0.552615	0.583763	0.930521	Xenobiotics	Chemical	43424	6213	67-71-0	C11142	HMDB0004983
docosapentaenoate (DPA; 22:5n3)	pf	0.00198547	0.00364833	0.544214	0.589474	0.930521	Lipid	Long Chain Polyunsaturated Fatty Acid (n3 and n6)	32504	6441454	2234-74-4	C16513	HMDB0001976,HMDB0006528
fumarate	pf	-0.00117779	0.00203396	-0.579066	0.565962	0.930521	Energy	TCA Cycle	1643	444972	100-17-8	C00122	HMDB0000134
heme	pf	-0.0019821	0.00388374	-0.510358	0.612752	0.930521	Cofactors and Vitamins	Hemoglobin and Porphyrin Metabolism	41754	26945	14875-96-8	C00032	HMDB0003178
hexadecadienoate (16:2n6)	pf	-0.00186649	0.0033396	-0.558898	0.57951	0.930521	Lipid	Long Chain Polyunsaturated Fatty Acid (n3 and n6)	57652	13932172	28290-73-5		HMDB0000477
isovalerylglycine	pf	0.00167055	0.00320875	0.520623	0.60565	0.930521	Amino Acid	Leucine, Isoleucine and Valine Metabolism	35107	546304	16284-60-9		HMDB00678
margarate (17:0)	pf	-0.00102666	0.00191926	-0.534922	0.59582	0.930521	Lipid	Long Chain Saturated Fatty Acid	1121	10465	506-12-7		HMDB0002259
mead acid (20:3n9)	pf	-0.00177257	0.00310201	-0.571428	0.571074	0.930521	Lipid	Long Chain Polyunsaturated Fatty Acid (n3 and n6)	35174	5312531	20590-32-3		HMDB0010378
methyl-4-hydroxybenzoate sulfate	pf	-0.00419796	0.00774006	-0.542368	0.590732	0.930521	Xenobiotics	Benzoate Metabolism	48429	10657183			HMDB0041646
N-acetylserine	pf	0.00108864	0.00216854	0.502017	0.618552	0.930521	Amino Acid	Glycine, Serine and Threonine Metabolism	37076	65249	97-14-3		HMDB0002931
oleate/vaccenate (18:1)	pf	-0.00185286	0.00343443	-0.539495	0.592693	0.930521	Lipid	Long Chain Monounsaturated Fatty Acid	52285	637517;445639;5281127;5282761		C01712,C08367,C00712,C21944	HMDB0000207,HMDB0000573,HMDB0003231,HMDB0240219
orotate	pf	0.00102841	0.00179221	0.573819	0.569472	0.930521	Nucleotide	Pyrimidine Metabolism, Orotate containing	1505	967	50887-69-9	C00295	HMDB0000226
orotidine	pf	-0.00233536	0.00431113	-0.541705	0.591184	0.930521	Nucleotide	Pyrimidine Metabolism, Orotate containing	35172	92751	314-50-1		HMDB0000788
p-cresol glucuronide*	pf	-0.00418748	0.00743514	-0.563201	0.576606	0.930521	Amino Acid	Tyrosine Metabolism	48841	154035	17680-99-8		HMDB0011686
phenylacetylcarnitine	pf	-0.0022384	0.00427101	-0.524092	0.603259	0.930521	Peptide	Acetylated Peptides	48425	101724840	287108-21-8
S-adenosylhomocysteine (SAH)	pf	-0.00108371	0.00191607	-0.56559	0.574997	0.930521	Amino Acid	Methionine, Cysteine, SAM and Taurine Metabolism	42382	439155	979-92-0	C00021	HMDB00939
sedoheptulose	pf	0.00104678	0.00204365	0.512208	0.611469	0.930521	Carbohydrate	Pentose Metabolism	53237	5459879	3019-74-7	C02076	HMDB0003219
spermine	pf	-0.00202704	0.00360814	-0.561798	0.577553	0.930521	Amino Acid	Polyamine Metabolism	603	1103	71-44-3	C00750	HMDB0001256
tetradecanedioate (C14)	pf	-0.00143778	0.00275475	-0.521928	0.60475	0.930521	Lipid	Fatty Acid, Dicarboxylate	35669	13185	821-38-5		HMDB0000872
tridecenedioate (C13:1-DC)*	pf	0.00181824	0.00347898	0.522635	0.604262	0.930521	Lipid	Fatty Acid, Dicarboxylate	62919
urea	pf	0.00161715	0.00304043	0.531882	0.597904	0.930521	Amino Acid	Urea cycle; Arginine and Proline Metabolism	1670	1176	57-13-6	C00086	HMDB0000294
androstenediol (3beta,17beta) disulfate (1)	pf	0.00190905	0.00391572	0.487536	0.62868	0.930536	Lipid	Androgenic Steroids	37202	87120982		C04295	HMDB0240313
caprylate (8:0)	pf	-0.00282842	0.00574581	-0.492257	0.62537	0.930536	Lipid	Medium Chain Fatty Acid	32492	379	124-07-2	C06423	HMDB0000482
cysteine s-sulfate	pf	0.000894625	0.00181757	0.492208	0.625404	0.930536	Amino Acid	Methionine, Cysteine, SAM and Taurine Metabolism	22176	115015	1637-71-4	C05824	HMDB0000731
dihomo-linoleoylcarnitine (C20:2)*	pf	0.00154121	0.0031703	0.486142	0.629658	0.930536	Lipid	Fatty Acid Metabolism (Acyl Carnitine, Polyunsaturated)	57520
glycocholenate sulfate*	pf	-0.00223807	0.00457668	-0.489016	0.627641	0.930536	Lipid	Secondary Bile Acid Metabolism	32599
N-palmitoylglycine	pf	0.000998021	0.00204452	0.488144	0.628253	0.930536	Lipid	Fatty Acid Metabolism (Acyl Glycine)	42092	151008	2441-41-0		HMDB0013034
nicotinamide	pf	0.00166127	0.0034225	0.485396	0.630182	0.930536	Cofactors and Vitamins	Nicotinate and Nicotinamide Metabolism	594	936	98-92-0	C00153	HMDB0001406
S-1-pyrroline-5-carboxylate	pf	0.00116795	0.00234969	0.497065	0.622007	0.930536	Amino Acid	Glutamate Metabolism	42370	11966181	2906-39-0	C04322	HMDB0001301
octadecenedioate (C18:1-DC)	pf	-0.00209352	0.00434441	-0.481888	0.63265	0.932104	Lipid	Fatty Acid, Dicarboxylate	61861	9543674
dehydroepiandrosterone sulfate (DHEA-S)	pf	-0.00223504	0.00474085	-0.471443	0.64002	0.940872	Lipid	Androgenic Steroids	32425	12594	651-48-9	C04555	HMDB0001032
2-methylbutyrylcarnitine (C5)	pf	-0.00167482	0.00364983	-0.458875	0.648938	0.945524	Amino Acid	Leucine, Isoleucine and Valine Metabolism	45095	6426901	31023-25-3		HMDB0000378
alpha-ketoglutaramate*	pf	-0.00121278	0.00270019	-0.449144	0.655879	0.945524	Amino Acid	Glutamate Metabolism	62101	48	18465-19-5	C00940	HMDB0001552
branched-chain, straight-chain, or cyclopropyl 12:1 fatty acid*	pf	-0.00157366	0.00344225	-0.457161	0.650159	0.945524	Partially Characterized Molecules	Partially Characterized Molecules	63683
phosphocholine	pf	0.00113069	0.00247672	0.45653	0.650608	0.945524	Lipid	Phospholipid Metabolism	34396	1014	72556-74-2	C00588	HMDB0001565
cis-3,4-methyleneheptanoylcarnitine	pf	0.00119885	0.00266946	0.449099	0.655911	0.945524	Lipid	Fatty Acid Metabolism (Acyl Carnitine, Medium Chain)	64389
glutarate (C5-DC)	pf	0.00192891	0.00425388	0.453447	0.652806	0.945524	Lipid	Fatty Acid, Dicarboxylate	396	743;4418048	110-94-1	C00489	HMDB0000661
mannitol/sorbitol	pf	-0.0020487	0.00445895	-0.459458	0.648523	0.945524	Carbohydrate	Fructose, Mannose and Galactose Metabolism	46142	6251;5780		C00392,C00794	HMDB0000247,HMDB0000765
sphinganine	pf	0.00113809	0.00246455	0.461786	0.646868	0.945524	Lipid	Sphingolipid Synthesis	17769	3126	3102-56-5	C00836	HMDB0000269
tyrosine	pf	0.000778826	0.00173478	0.448948	0.656019	0.945524	Amino Acid	Tyrosine Metabolism	1299	6057	60-18-4	C00082	HMDB0000158
2-aminophenol sulfate	pf	-0.00196259	0.00450174	-0.435963	0.665331	0.949464	Xenobiotics	Food Component/Plant	43266	181670			HMDB0061116
3-hydroxybutyrate (BHBA)	pf	-0.00227819	0.00516569	-0.441023	0.661696	0.949464	Lipid	Ketone Bodies	542	441;94318;92135	625-72-9	C03197,C01089	HMDB0000011,HMDB0000357,HMDB0000442
glutarylcarnitine (C5-DC)	pf	0.00185394	0.00419446	0.441997	0.660997	0.949464	Amino Acid	Lysine Metabolism	44664	71317118	102636-82-8		HMDB0013130
quinolinate	pf	-0.00214002	0.00491787	-0.435152	0.665914	0.949464	Cofactors and Vitamins	Nicotinate and Nicotinamide Metabolism	1899	1066	89-00-9	C03722	HMDB0000232
sphinganine-1-phosphate	pf	0.0011152	0.00255939	0.435729	0.665499	0.949464	Lipid	Sphingolipid Synthesis	52605	520	19794-97-9		HMDB0001383
2,6-dihydroxybenzoic acid	pf	-0.00220308	0.00519893	-0.423757	0.674132	0.951004	Xenobiotics	Drug - Topical Agents	63042	9338	303-07-1		HMDB0013676
3-methylglutaconate	pf	0.00149276	0.00364208	0.409865	0.684206	0.951004	Amino Acid	Leucine, Isoleucine and Valine Metabolism	57747	1551553	5746-90-7		HMDB0000522
4-hydroxyphenylpyruvate	pf	-0.00223301	0.00534927	-0.417441	0.678705	0.951004	Amino Acid	Tyrosine Metabolism	1669	979	156-39-8	C01179	HMDB0000707
bilirubin degradation product, C17H20N2O5 (1)	pf	0.00220444	0.00513348	0.429424	0.67004	0.951004	Partially Characterized Molecules	Partially Characterized Molecules	64405
dibutyl sulfosuccinate	pf	0.00365541	0.00860448	0.424827	0.673359	0.951004	Xenobiotics	Chemical	63841	423891	5144-51-4
dodecadienoate (12:2)*	pf	-0.00129169	0.00305392	-0.422961	0.674708	0.951004	Lipid	Fatty Acid, Dicarboxylate	62276	25480
guaiacol sulfate	pf	-0.00275963	0.00655423	-0.421046	0.676094	0.951004	Xenobiotics	Benzoate Metabolism	46111	22473			HMDB0060013
guanidinoacetate	pf	0.00279184	0.00648951	0.430208	0.669474	0.951004	Amino Acid	Creatine Metabolism	43802	763	352-97-6	C00581	HMDB0000128
prolylhydroxyproline	pf	-0.00127023	0.00309432	-0.410505	0.683741	0.951004	Amino Acid	Urea cycle; Arginine and Proline Metabolism	35127	11902893	18684-24-7		HMDB0006695
pseudouridine	pf	0.000914454	0.00221842	0.412209	0.682502	0.951004	Nucleotide	Pyrimidine Metabolism, Uracil containing	33442	15047	1445-07-4	C02067	HMDB0000767
serine	pf	0.000996239	0.00241757	0.412082	0.682595	0.951004	Amino Acid	Glycine, Serine and Threonine Metabolism	1648	5951	56-45-1	C00065	HMDB0000187
trans-3,4-methyleneheptanoylcarnitine	pf	0.00124719	0.00303901	0.410394	0.683822	0.951004	Lipid	Fatty Acid Metabolism (Acyl Carnitine, Monounsaturated)	52929
palmitoleate (16:1n7)	pf	-0.001391	0.00344197	-0.404128	0.688384	0.954809	Lipid	Long Chain Monounsaturated Fatty Acid	33447	445638	373-49-9	C08362	HMDB0003229
glycolithocholate sulfate*	pf	-0.00301704	0.00759283	-0.397354	0.69333	0.958146	Lipid	Secondary Bile Acid Metabolism	32620	72222	15324-64-8	C11301	HMDB0002639
propionylcarnitine (C3)	pf	0.00112875	0.00285832	0.394899	0.695126	0.958146	Lipid	Fatty Acid Metabolism (also BCAA Metabolism)	32452	107738	17298-37-2	C03017	HMDB0000824
S-carboxyethylcysteine	pf	-0.00121728	0.00307098	-0.396382	0.69404	0.958146	Amino Acid	Methionine, Cysteine, SAM and Taurine Metabolism	64177		4033-46-9
branched-chain, straight-chain, or cyclopropyl 10:1 fatty acid (2)*	pf	0.00154135	0.00395614	0.389611	0.698999	0.959496	Partially Characterized Molecules	Partially Characterized Molecules	63616
glycoursodeoxycholate	pf	0.002204	0.00563904	0.390847	0.698093	0.959496	Lipid	Secondary Bile Acid Metabolism	39379	12310288	64480-66-6		HMDB0000708
O-sulfo-L-tyrosine	pf	0.00113377	0.00293504	0.386286	0.701439	0.960856	Xenobiotics	Chemical	45413	514186
caproate (6:0)	pf	-0.000829524	0.00218105	-0.380332	0.705816	0.962873	Lipid	Medium Chain Fatty Acid	32489	8892	142-62-1	C01585	HMDB0000535
isoleucylglycine	pf	0.000812136	0.00213101	0.381105	0.705248	0.962873	Peptide	Dipeptide	40008	342532	868-28-0		HMDB0028907
cis-3,4-methyleneheptanoate	pf	0.000853946	0.0022854	0.373653	0.710739	0.96364	Lipid	Fatty Acid, Branched	64390
N2,N2-dimethylguanosine	pf	0.00123521	0.00329069	0.375365	0.709476	0.96364	Nucleotide	Purine Metabolism, Guanine containing	35137	135501639	2140-67-2		HMDB0004824
sphingosine	pf	0.00105457	0.0028004	0.376578	0.708582	0.96364	Lipid	Sphingosines	17747	5280335	123-78-4	C00319	HMDB0000252
2-aminoadipate	pf	0.000811197	0.00264683	0.306478	0.760914	0.966042	Amino Acid	Lysine Metabolism	6146	92136	542-32-5;1118-90-7	C00956	HMDB0000510
3-hydroxyhippurate	pf	0.00204555	0.00683687	0.299194	0.766422	0.966042	Xenobiotics	Benzoate Metabolism	39600	450268	1637-75-8		HMDB0006116
4-cholesten-3-one	pf	0.000783943	0.00231596	0.338496	0.736852	0.966042	Lipid	Sterol	38125	91477	601-57-0	C00599	HMDB0000921
4-guanidinobutanoate	pf	-0.00138146	0.00446127	-0.309656	0.758515	0.966042	Amino Acid	Guanidino and Acetamido Metabolism	15681	500	463-003;463-00-3	C01035	HMDB0003464
4-hydroxyhippurate	pf	-0.00192638	0.00551182	-0.349501	0.728643	0.966042	Xenobiotics	Benzoate Metabolism	35527	151012	2482-25-9		HMDB0013678
5,6-dihydrothymine	pf	-0.000813494	0.00225078	-0.361428	0.719781	0.966042	Nucleotide	Pyrimidine Metabolism, Thymine containing	1418	93556	696-04-8	C00906	HMDB0000079
5-(galactosylhydroxy)-L-lysine	pf	-0.00135883	0.00405292	-0.335273	0.739263	0.966042	Amino Acid	Lysine Metabolism	43582	66995551	32448-36-5
5alpha-androstan-3beta,17beta-diol disulfate	pf	-0.00135717	0.00447257	-0.303442	0.763208	0.966042	Lipid	Androgenic Steroids	37190	90186325	571-20-0	C12525	HMDB00493
5alpha-pregnan-3beta,20alpha-diol disulfate	pf	0.00168463	0.00521056	0.32331	0.748233	0.966042	Lipid	Progestin Steroids	37198	118703093			HMDB0094650
7-HOCA	pf	0.000761067	0.00209	0.364147	0.717767	0.966042	Lipid	Sterol	36776	3081085	115538-85-7	C17337	HMDB0012458
9-hydroxystearate	pf	0.0010436	0.00300673	0.347089	0.73044	0.966042	Lipid	Fatty Acid, Monohydroxy	47120	9570127	25498-28-6		HMDB0061661
ADP	pf	0.00152149	0.00416823	0.365021	0.717119	0.966042	Nucleotide	Purine Metabolism, Adenine containing	3108	6022	20398-34-9	C00008	HMDB0001341
androstenediol (3beta,17beta) disulfate (2)	pf	-0.00171942	0.00487932	-0.352389	0.726494	0.966042	Lipid	Androgenic Steroids	37203	87120982			HMDB0240313
arachidate (20:0)	pf	-0.000597793	0.00199319	-0.299918	0.765875	0.966042	Lipid	Long Chain Saturated Fatty Acid	1118	10467	506-30-9	C06425	HMDB0002212
argininate*	pf	0.00130049	0.00379211	0.342947	0.733528	0.966042	Amino Acid	Urea cycle; Arginine and Proline Metabolism	57461	160437	157-07-3		HMDB0003148
bilirubin degradation product, C16H18N2O5 (2)	pf	0.00106837	0.0034054	0.313727	0.755444	0.966042	Partially Characterized Molecules	Partially Characterized Molecules	64404
creatinine	pf	0.000531839	0.00172806	0.307767	0.759941	0.966042	Amino Acid	Creatine Metabolism	513	588	60-27-5	C00791	HMDB0000562
cys-gly, oxidized	pf	-0.00106433	0.00308982	-0.344463	0.732397	0.966042	Amino Acid	Glutathione Metabolism	18368	333293	7729-20-6
dimethylguanidino valeric acid (DMGV)*	pf	0.00187282	0.00540377	0.346577	0.730821	0.966042	Amino Acid	Urea cycle; Arginine and Proline Metabolism	62783	101535539
docosapentaenoate (n6 DPA; 22:5n6)	pf	-0.00114723	0.0037481	-0.306081	0.761213	0.966042	Lipid	Long Chain Polyunsaturated Fatty Acid (n3 and n6)	37478	6441454	25182-74-5	C16513	HMDB0001976
EDTA	pf	-0.000797303	0.00245236	-0.325117	0.746876	0.966042	Xenobiotics	Chemical	22163	6049	60-00-4	C00284	HMDB0015109
gamma-glutamyltryptophan	pf	-0.00056778	0.00184719	-0.307375	0.760236	0.966042	Peptide	Gamma-glutamyl Amino Acid	33947	3989307	66471-20-3		HMDB0029160
heptenedioate (C7:1-DC)*	pf	0.00129718	0.0040274	0.322089	0.749151	0.966042	Lipid	Fatty Acid, Dicarboxylate	61866
iminodiacetate (IDA)	pf	0.000590712	0.00196773	0.300199	0.765661	0.966042	Xenobiotics	Chemical	21025	8897	142-73-4	C19911	HMDB0011753
indoleacetylglutamine	pf	0.0019865	0.00656201	0.302727	0.763749	0.966042	Amino Acid	Tryptophan Metabolism	42087	25200879			HMDB0013240
isovalerate (C5)	pf	0.000723905	0.00235492	0.307401	0.760216	0.966042	Amino Acid	Leucine, Isoleucine and Valine Metabolism	44656	10430	503-74-2	C08262	HMDB0000718
methionine	pf	-0.000678734	0.00191947	-0.353605	0.725589	0.966042	Amino Acid	Methionine, Cysteine, SAM and Taurine Metabolism	1302	6137	63-68-3	C00073	HMDB0000696
methyl indole-3-acetate	pf	0.00160768	0.00471153	0.341222	0.734816	0.966042	Xenobiotics	Food Component/Plant	1584	74706	1912-33-0		HMDB0029738
N-(2-furoyl)glycine	pf	-0.00128012	0.00407153	-0.314408	0.754931	0.966042	Xenobiotics	Food Component/Plant	31536	21863	5657-19-2;5657-19-2		HMDB0000439
N-delta-acetylornithine	pf	-0.000799169	0.00251604	-0.31763	0.752505	0.966042	Amino Acid	Urea cycle; Arginine and Proline Metabolism	43249	9920500		C00437	HMDB0003357
1-methyladenosine	pf	0.00054266	0.0015191	0.357223	0.722901	0.966042	Nucleotide	Purine Metabolism, Adenine containing	15650	27476	15763-06-1	C02494	HMDB0003331
N1-methylinosine	pf	-0.000978062	0.0032524	-0.30072	0.765268	0.966042	Nucleotide	Purine Metabolism, (Hypo)Xanthine/Inosine containing	48351	650095	20245-33-4		HMDB0002721
ornithine	pf	0.000904462	0.00262753	0.344225	0.732574	0.966042	Amino Acid	Urea cycle; Arginine and Proline Metabolism	1493	6262	3184-13-2	C00077	HMDB0000214
pantoate	pf	0.00144002	0.00419527	0.343248	0.733304	0.966042	Cofactors and Vitamins	Pantothenate and CoA Metabolism	63061	5289105	470-29-1	C00522
phenylalanine	pf	-0.000526159	0.0017236	-0.305267	0.761829	0.966042	Amino Acid	Phenylalanine Metabolism	64	6140	63-91-2	C00079	HMDB0000159
spermidine	pf	0.000903188	0.002502	0.360986	0.720109	0.966042	Amino Acid	Polyamine Metabolism	485	1102	124-20-9	C00315	HMDB0001257
valine	pf	0.000658271	0.00218227	0.301645	0.764567	0.966042	Amino Acid	Leucine, Isoleucine and Valine Metabolism	1649	6287	72-18-4	C00183	HMDB0000883
malonylcarnitine	pf	0.000914658	0.00314855	0.290501	0.773012	0.9725	Lipid	Fatty Acid Synthesis	37059	22833583	853728-01-5		HMDB0002095
1-methyl-5-imidazoleacetate	pf	0.00185828	0.00646867	0.287273	0.775464	0.972627	Amino Acid	Histidine Metabolism	62946	6451814	4200-48-0		HMDB04988
succinate	pf	0.000476039	0.00166154	0.286505	0.776048	0.972627	Energy	TCA Cycle	1437	1110	110-15-6	C00042	HMDB0000254
lanthionine	pf	0.00100999	0.00355788	0.283873	0.778049	0.973295	Amino Acid	Methionine, Cysteine, SAM and Taurine Metabolism	42002	98504	468821
dihomolinolenate (20:3n3 or 3n6)	pf	-0.00100201	0.00363781	-0.275445	0.784467	0.973973	Lipid	Long Chain Polyunsaturated Fatty Acid (n3 and n6)	35718	5280581	17046-59-2	C03242	HMDB0002925
glycoursodeoxycholic acid sulfate (1)	pf	0.00162618	0.00584465	0.278234	0.782341	0.973973	Lipid	Secondary Bile Acid Metabolism	63731
succinylcarnitine (C4-DC)	pf	0.00105888	0.00382041	0.277164	0.783156	0.973973	Energy	TCA Cycle	37058	71464481	256928-74-2		HMDB0061717
trigonelline (N'-methylnicotinate)	pf	-0.000976002	0.00353999	-0.275708	0.784266	0.973973	Cofactors and Vitamins	Nicotinate and Nicotinamide Metabolism	32401	5570	535-83-1	C01004	HMDB0000875
palmitoyl ethanolamide	pf	-0.000366075	0.00135727	-0.269714	0.78884	0.977572	Lipid	Endocannabinoid	38165	4671	544-31-0	C16512	HMDB0002100
bilirubin degradation product, C17H20N2O5 (2)	pf	0.00124889	0.00478625	0.260934	0.795552	0.980393	Partially Characterized Molecules	Partially Characterized Molecules	64406
N-acetylalanine	pf	-0.000312642	0.00118223	-0.26445	0.792862	0.980393	Amino Acid	Alanine and Aspartate Metabolism	1585	88064	97-69-8	C02847	HMDB0000766
N6-succinyladenosine	pf	-0.00081376	0.00311123	-0.261556	0.795076	0.980393	Nucleotide	Purine Metabolism, Adenine containing	48130	165243	4542-23-8		HMDB0000912
3-bromo-5-chloro-2,6-dihydroxybenzoic acid*	pf	-0.000741867	0.00307602	-0.241178	0.810714	0.983257	Xenobiotics	Chemical	63681	134581543
4-methyl-2-oxopentanoate	pf	-0.000720011	0.00299363	-0.240515	0.811224	0.983257	Amino Acid	Leucine, Isoleucine and Valine Metabolism	22116	70	816-66-0	C00233	HMDB0000695
6-hydroxyindole sulfate	pf	-0.00126484	0.00522244	-0.242194	0.809933	0.983257	Xenobiotics	Chemical	48698	122198196			HMDB0000682
arachidonate (20:4n6)	pf	0.000885436	0.00345988	0.255915	0.799397	0.983257	Lipid	Long Chain Polyunsaturated Fatty Acid (n3 and n6)	1110	444899	506-32-1	C00219	HMDB0001043
bilirubin degradation product, C17H18N2O4 (2)	pf	-0.000783175	0.00324876	-0.241069	0.810798	0.983257	Partially Characterized Molecules	Partially Characterized Molecules	64407
decanoylcarnitine (C10)	pf	-0.000560465	0.00221093	-0.253497	0.801251	0.983257	Lipid	Fatty Acid Metabolism (Acyl Carnitine, Medium Chain)	33941	10245190	1492-27-9		HMDB0000651
dopamine 3-O-sulfate	pf	0.000794923	0.00327212	0.242938	0.80936	0.983257	Amino Acid	Tyrosine Metabolism	48407	122136		C13690	HMDB0006275
nonanoylcarnitine (C9)	pf	-0.000547357	0.00226723	-0.241421	0.810527	0.983257	Lipid	Fatty Acid Metabolism (Acyl Carnitine, Medium Chain)	61775	91825642			HMDB0013288
tetradecadienedioate (C14:2-DC)*	pf	-0.00065609	0.00261924	-0.250488	0.803559	0.983257	Lipid	Fatty Acid, Dicarboxylate	62918	86018718
1-methyl-4-imidazoleacetate	pf	-0.000672798	0.00323128	-0.208214	0.836174	0.983384	Amino Acid	Histidine Metabolism	32350	75810	2625-49-2	C05828	HMDB0002820
3-methoxytyramine sulfate	pf	-0.000601051	0.00271371	-0.221487	0.825899	0.983384	Amino Acid	Tyrosine Metabolism	44618	54133459
3-methylhistidine	pf	-0.00055981	0.00274534	-0.203913	0.83951	0.983384	Amino Acid	Histidine Metabolism	15677	64969	368-16-1	C01152	HMDB0000479
acetoacetate	pf	-0.000840902	0.00376241	-0.223501	0.824343	0.983384	Lipid	Ketone Bodies	33963	96	578486	C00164	HMDB0000060
bilirubin degradation product, C17H18N2O4 (3)	pf	-0.000746663	0.00334661	-0.223111	0.824644	0.983384	Partially Characterized Molecules	Partially Characterized Molecules	64408
decadienedioic acid (C10:2-DC)	pf	-0.00122218	0.00520653	-0.234739	0.815671	0.983384	Lipid	Fatty Acid, Dicarboxylate	63685	17789717
erythritol	pf	0.00113375	0.00494853	0.229108	0.820014	0.983384	Xenobiotics	Food Component/Plant	20699	222285	149-32-6	C00503	HMDB0002994
erythronate*	pf	0.000537407	0.00257234	0.208917	0.835629	0.983384	Carbohydrate	Aminosugar Metabolism	42420	2781043	88759-55-1		HMDB0000613
gamma-glutamylmethionine	pf	-0.000697313	0.00339507	-0.20539	0.838364	0.983384	Peptide	Gamma-glutamyl Amino Acid	44872	7009567	17663-87-5		HMDB0029155
hexanoylcarnitine (C6)	pf	-0.000478463	0.00231359	-0.206805	0.837266	0.983384	Lipid	Fatty Acid Metabolism (Acyl Carnitine, Medium Chain)	32328	6426853	6920-35-0		HMDB0000756
imidazole propionate	pf	0.00134626	0.00641504	0.209859	0.834898	0.983384	Amino Acid	Histidine Metabolism	40730	70630	1074-59-5		HMDB0002271
N-acetyltyrosine	pf	-0.000666063	0.0030106	-0.22124	0.82609	0.983384	Amino Acid	Tyrosine Metabolism	32390	68310	537-55-3		HMDB0000866
N-carbamoylalanine	pf	0.000914668	0.00419979	0.217789	0.828759	0.983384	Amino Acid	Alanine and Aspartate Metabolism	52340	426409	77340-50-2
nonadecanoate (19:0)	pf	-0.00036368	0.00174225	-0.208742	0.835765	0.983384	Lipid	Long Chain Saturated Fatty Acid	1356	12591	646-30-0	C16535	HMDB0000772
picolinate	pf	0.000655099	0.00302104	0.216845	0.829489	0.983384	Amino Acid	Tryptophan Metabolism	1512	1018	98-98-6	C10164	HMDB0002243
sphingadienine	pf	0.000577657	0.0024527	0.235519	0.815071	0.983384	Lipid	Sphingolipid Synthesis	57426	6449795	25696-03-1
succinoyltaurine	pf	0.000899996	0.00426892	0.210825	0.83415	0.983384	Amino Acid	Methionine, Cysteine, SAM and Taurine Metabolism	63678
urate	pf	0.000448547	0.00191412	0.234336	0.815982	0.983384	Nucleotide	Purine Metabolism, (Hypo)Xanthine/Inosine containing	1604	1175	69-93-2;120K5305	C00366	HMDB0000289
vanillactate	pf	0.00112228	0.00486688	0.230596	0.818866	0.983384	Amino Acid	Tyrosine Metabolism	54910	160637	2475-56-1		HMDB0000913
3-hydroxybutyroylglycine	pf	-0.000759077	0.00376061	-0.20185	0.841111	0.983521	Lipid	Fatty Acid Metabolism (Acyl Glycine)	62064
(16 or 17)-methylstearate (a19:0 or i19:0)	pf	0.000369235	0.00205613	0.179577	0.858439	0.984522	Lipid	Fatty Acid, Branched	38296	3083779	2724-59-6		HMDB0037397
1-methyl-5-imidazolelactate	pf	0.000878042	0.00446973	0.196442	0.845311	0.984522	Amino Acid	Histidine Metabolism	64596		2022510-60-5
2-piperidinone	pf	0.00119504	0.00603582	0.197991	0.844108	0.984522	Xenobiotics	Food Component/Plant	43400	12665	675-20-7		HMDB0011749
3-hydroxyoleoylcarnitine	pf	0.000463379	0.00246711	0.187823	0.852015	0.984522	Lipid	Fatty Acid Metabolism (Acyl Carnitine, Hydroxy)	61840	129637446
5-dodecenoate (12:1n7)	pf	-0.000578794	0.00310131	-0.186629	0.852945	0.984522	Lipid	Medium Chain Fatty Acid	33968	5312378	2430-94-6		HMDB0000529
cortolone glucuronide (1)	pf	0.00102919	0.00529898	0.194223	0.847036	0.984522	Lipid	Corticosteroids	57699
gamma-CEHC glucuronide*	pf	-0.000970693	0.00549855	-0.176536	0.86081	0.984522	Cofactors and Vitamins	Tocopherol Metabolism	42381	121596235
glutamine conjugate of C7H12O2*	pf	0.000978943	0.00539466	0.181465	0.856967	0.984522	Partially Characterized Molecules	Partially Characterized Molecules	63658
hexadecenedioate (C16:1-DC)*	pf	-0.000580629	0.00330604	-0.175627	0.86152	0.984522	Lipid	Fatty Acid, Dicarboxylate	61862
homoarginine	pf	0.000903837	0.00500988	0.180411	0.857789	0.984522	Amino Acid	Urea cycle; Arginine and Proline Metabolism	22137	9085	156-86-5	C01924	HMDB0000670
myristoleate (14:1n5)	pf	-0.000642448	0.0034574	-0.185818	0.853576	0.984522	Lipid	Long Chain Monounsaturated Fatty Acid	32418	5281119	544-64-9	C08322	HMDB0002000
N-acetylglutamine	pf	0.000503684	0.00271681	0.185395	0.853905	0.984522	Amino Acid	Glutamate Metabolism	33943	182230	2490-97-3	C02716	HMDB0006029
N6-acetyllysine	pf	-0.000307361	0.00161436	-0.190392	0.850015	0.984522	Amino Acid	Lysine Metabolism	36752	92832	692-04-6	C02727	HMDB0000206
tryptophan betaine	pf	-0.00149739	0.00860359	-0.174042	0.862756	0.984522	Amino Acid	Tryptophan Metabolism	37097	442106	20671-76-5	C09213	HMDB0061115
3-methyl-2-oxovalerate	pf	-0.000536326	0.00313278	-0.171198	0.864976	0.98536	Amino Acid	Leucine, Isoleucine and Valine Metabolism	15676	440877;439286	1460-34-0;51829-07-3	C00671,C06008,C03465	HMDB0000491
16-hydroxypalmitate	pf	-0.000358401	0.00216728	-0.165369	0.86953	0.986455	Lipid	Fatty Acid, Monohydroxy	39609	10466	506-13-8	C18218	HMDB0006294
3,4-dihydroxybutyrate	pf	0.000338986	0.00223042	0.151983	0.880004	0.986455	Lipid	Fatty Acid, Dihydroxy	62952	150929	51267-44-8		HMDB0000337
4-hydroxyphenylacetylglutamine	pf	-0.00112243	0.00736132	-0.152476	0.879618	0.986455	Peptide	Acetylated Peptides	55017
betaine	pf	0.000375857	0.00249	0.150946	0.880817	0.986455	Amino Acid	Glycine, Serine and Threonine Metabolism	3141	247	107-43-7	C00719	HMDB0000043
carnitine of C10H14O2 (5)*	pf	0.000541955	0.00329867	0.164295	0.87037	0.986455	Partially Characterized Molecules	Partially Characterized Molecules	63650
citrate	pf	-0.000243306	0.00149331	-0.162931	0.871436	0.986455	Energy	TCA Cycle	1564	311	77-92-9	C00158	HMDB0000094
dodecanedioate (C12)	pf	0.000375851	0.00239775	0.156751	0.876271	0.986455	Lipid	Fatty Acid, Dicarboxylate	32388	12736	693-23-2	C02678	HMDB0000623
heptanoate (7:0)	pf	-0.000418124	0.00269725	-0.155019	0.877627	0.986455	Lipid	Medium Chain Fatty Acid	1644	8094	111-14-8	C17714	HMDB0000666
N6,N6,N6-trimethyllysine	pf	0.00038277	0.00248269	0.154176	0.878287	0.986455	Amino Acid	Lysine Metabolism	1498	440120	23284-33-5	C03793	HMDB0001325
N6,N6-dimethyllysine	pf	0.000347898	0.00229363	0.15168	0.880242	0.986455	Amino Acid	Lysine Metabolism	62862	193344	2259-86-1	C05545	HMDB0013287
gamma-glutamylglutamine	pf	-0.000364355	0.00247803	-0.147034	0.883883	0.986556	Peptide	Gamma-glutamyl Amino Acid	2730	150914	10148-81-9	C05283	HMDB0011738
p-cresol sulfate	pf	-0.00125302	0.00851514	-0.147152	0.88379	0.986556	Xenobiotics	Benzoate Metabolism	36103	4615423	3233-57-7		HMDB0011635
indoleacetate	pf	-0.000519572	0.00362242	-0.143432	0.886707	0.988045	Amino Acid	Tryptophan Metabolism	27513	802	6505-45-9	C00954	HMDB0000197
taurodeoxycholic acid 3-sulfate	pf	0.000819038	0.00585067	0.139991	0.889407	0.989391	Lipid	Secondary Bile Acid Metabolism	62889
3-hydroxyhexanoylcarnitine (1)	pf	0.000309419	0.00235473	0.131403	0.89615	0.992886	Lipid	Fatty Acid Metabolism (Acyl Carnitine, Hydroxy)	62557
citraconate/glutaconate	pf	-0.000428577	0.00333777	-0.128402	0.898508	0.992886	Energy	TCA Cycle	47076	643798;5280498		C02226,C02214	HMDB0000620,HMDB0000634
gamma-glutamyltyrosine	pf	0.000341935	0.00266384	0.128362	0.89854	0.992886	Peptide	Gamma-glutamyl Amino Acid	2734	94340	7432-23-7		HMDB0011741
o-cresol sulfate	pf	-0.000444667	0.00345916	-0.128548	0.898394	0.992886	Xenobiotics	Benzoate Metabolism	36845	11615528			HMDB0011635
2-butenoylglycine	pf	0.000274149	0.00218191	0.125647	0.900674	0.993589	Lipid	Fatty Acid Metabolism (Acyl Glycine)	61785	6303498	71428-89-2
(12 or 13)-methylmyristate (a15:0 or i15:0)	pf	4.32486e-05	0.0019456	0.0222289	0.982382	0.99784	Lipid	Fatty Acid, Branched	38293	151014	2485-71-4		HMDB0061707
(14 or 15)-methylpalmitate (a17:0 or i17:0)	pf	-0.000166025	0.00201857	-0.0822488	0.934881	0.99784	Lipid	Fatty Acid, Branched	38768	8181;17903417		C16995	HMDB0061859
(N(1) + N(8))-acetylspermidine	pf	-7.69413e-05	0.00249425	-0.0308474	0.975553	0.99784	Amino Acid	Polyamine Metabolism	57814	123689;496		C00612,C01029	HMDB0001276,HMDB0002189
(S)-3-hydroxybutyrylcarnitine	pf	-0.000128423	0.00320705	-0.0400441	0.968268	0.99784	Lipid	Fatty Acid Metabolism (Acyl Carnitine, Hydroxy)	52984	71464477			HMDB0013127
1-methylhistidine	pf	0.000297888	0.0032363	0.0920458	0.927145	0.99784	Amino Acid	Histidine Metabolism	30460	92105	332-80-9	C01152	HMDB0000001
1-methylurate	pf	0.000467071	0.0047828	0.0976563	0.922718	0.99784	Xenobiotics	Xanthine Metabolism	34395	69726	708-79-2	C16359	HMDB0003099
1-ribosyl-imidazoleacetate*	pf	-0.000317631	0.00406102	-0.0782146	0.938068	0.99784	Amino Acid	Histidine Metabolism	61868	440569	29605-99-0	C05131	HMDB0002331
2-aminoheptanoate	pf	6.09615e-05	0.00248733	0.0245088	0.980575	0.99784	Lipid	Fatty Acid, Amino	43761	227939	1115-90-8		HMDB0094649
2-hydroxyglutarate	pf	0.00010448	0.00287072	0.036395	0.971158	0.99784	Lipid	Fatty Acid, Dicarboxylate	52294	43	40951-21-1	C02630	HMDB0059655
2-methylcitrate/homocitrate	pf	9.84576e-06	0.00361373	0.00272454	0.99784	0.99784	Energy	TCA Cycle	52282	515;439459		C01251	HMDB0003518,HMDB0000379
3-hydroxyoctanoylcarnitine (2)	pf	0.00024078	0.00258214	0.0932482	0.926196	0.99784	Lipid	Fatty Acid Metabolism (Acyl Carnitine, Hydroxy)	64394
3-indoxyl sulfate	pf	3.82497e-05	0.00576673	0.00663281	0.994743	0.99784	Amino Acid	Tryptophan Metabolism	27672	10258	2642-37-7		HMDB0000682
3-methylcytidine	pf	0.000252283	0.00220654	0.114334	0.909575	0.99784	Nucleotide	Pyrimidine Metabolism, Cytidine containing	35132	14237477	21028-20-6		HMDB0240577
4-chlorobenzoic acid	pf	0.000189528	0.00268376	0.0706202	0.94407	0.99784	Xenobiotics	Chemical	63988	6318	74-11-3	C02370
4-hydroxychlorothalonil	pf	-0.000210294	0.00418751	-0.0502193	0.960211	0.99784	Xenobiotics	Chemical	48441	34217	28343-61-5
5,6-dihydrouridine	pf	0.000190245	0.00275813	0.068976	0.94537	0.99784	Nucleotide	Pyrimidine Metabolism, Uracil containing	61833	94312	1361384		HMDB0000497
5-hydroxylysine	pf	-1.64765e-05	0.00415188	-0.00396844	0.996854	0.99784	Amino Acid	Lysine Metabolism	15685	3032849	13204-98-3	C16741	HMDB0000450
5-methylthioribose	pf	-0.00013634	0.00407103	-0.0334904	0.973459	0.99784	Amino Acid	Methionine, Cysteine, SAM and Taurine Metabolism	62100	6419710	23656-67-9		HMDB0001087
adenosine 5'-diphosphoribose (ADP-ribose)	pf	0.000144107	0.00302754	0.0475986	0.962285	0.99784	Cofactors and Vitamins	Nicotinate and Nicotinamide Metabolism	558	192	68414-18-6	C00301	HMDB0001178
alpha-ketoglutarate	pf	0.000224478	0.00267168	0.0840213	0.933481	0.99784	Energy	TCA Cycle	528	51	305-72-6;328-50-7;22202-68-2	C00026	HMDB0000208
asparagine	pf	9.31289e-05	0.00177583	0.0524425	0.958451	0.99784	Amino Acid	Alanine and Aspartate Metabolism	512	6267	70-47-3	C00152	HMDB0000168
bilirubin degradation product, C17H18N2O4 (1)	pf	0.000272702	0.00339048	0.0804319	0.936316	0.99784	Partially Characterized Molecules	Partially Characterized Molecules	64409
butyrylcarnitine (C4)	pf	-0.000113473	0.00346578	-0.032741	0.974053	0.99784	Lipid	Fatty Acid Metabolism (also BCAA Metabolism)	32412	439829	25576-40-3	C02862	HMDB0002013
cholesterol sulfate	pf	-2.00382e-05	0.0027346	-0.00732765	0.994192	0.99784	Lipid	Sterol	35324	65076	2864-50-8	C18043	HMDB00653
cysteine	pf	5.08729e-05	0.00167097	0.0304451	0.975871	0.99784	Amino Acid	Methionine, Cysteine, SAM and Taurine Metabolism	1868	5862	52-90-4;56-89-3	C00097	HMDB0000574
cysteine-glutathione disulfide	pf	-0.000309698	0.00472027	-0.0656103	0.948032	0.99784	Amino Acid	Glutathione Metabolism	35159	3080690	13081-14-6	R00900	HMDB0000656
deoxycarnitine	pf	-3.32566e-05	0.00169924	-0.0195715	0.984488	0.99784	Lipid	Carnitine Metabolism	36747	22620	6249-56-5	C01181	HMDB0001161
eicosenoate (20:1n9 or 1n11)	pf	1.29403e-05	0.00271402	0.00476792	0.996221	0.99784	Lipid	Long Chain Monounsaturated Fatty Acid	33587	5282769;5282768;94159		C16526	HMDB0002231,HMDB0062436
ethylmalonate	pf	0.000191506	0.0036881	0.0519254	0.95886	0.99784	Amino Acid	Leucine, Isoleucine and Valine Metabolism	15765	11756	601-75-2		HMDB0000622
etiocholanolone glucuronide	pf	-2.48432e-05	0.00540357	-0.00459756	0.996356	0.99784	Lipid	Androgenic Steroids	47112	270605	621890		HMDB0004484
gamma-CEHC	pf	-0.000220628	0.00382324	-0.0577072	0.954284	0.99784	Cofactors and Vitamins	Tocopherol Metabolism	44876	133098	178167-75-4		HMDB0001931
gamma-glutamylcitrulline*	pf	2.88971e-05	0.00278606	0.010372	0.991779	0.99784	Peptide	Gamma-glutamyl Amino Acid	62104
gamma-glutamylthreonine	pf	-1.26546e-05	0.00309481	-0.00408897	0.996759	0.99784	Peptide	Gamma-glutamyl Amino Acid	33364	76078708	5652-48-2		HMDB0029159
glucose	pf	-0.000125869	0.00160503	-0.0784216	0.937904	0.99784	Carbohydrate	Glycolysis, Gluconeogenesis, and Pyruvate Metabolism	48152	5793	50-99-7	C00031	HMDB0000122
glutamine conjugate of C6H10O2 (1)*	pf	7.33609e-05	0.00428552	0.0171183	0.986432	0.99784	Partially Characterized Molecules	Partially Characterized Molecules	63657
glycerol 3-phosphate	pf	0.000255813	0.00238762	0.107141	0.915241	0.99784	Lipid	Glycerolipid Metabolism	43847	754	29849-82-9	C0093	HMDB0000126
glycochenodeoxycholate glucuronide (1)	pf	-0.000405881	0.00535999	-0.0757242	0.940036	0.99784	Lipid	Primary Bile Acid Metabolism	52983	44263370			HMDB0002579
homostachydrine*	pf	0.000473076	0.00537742	0.0879746	0.930359	0.99784	Xenobiotics	Food Component/Plant	33009	441447	1195-94-4	C08283	HMDB0033433
hydantoin-5-propionate	pf	0.000300886	0.00509479	0.0590575	0.953216	0.99784	Amino Acid	Histidine Metabolism	40473	782	5624-26-0	C05565	HMDB0001212
hydroxy-N6,N6,N6-trimethyllysine*	pf	0.000400473	0.00345553	0.115893	0.908347	0.99784	Amino Acid	Lysine Metabolism	62959
isoleucine	pf	7.96337e-05	0.00225485	0.0353166	0.972012	0.99784	Amino Acid	Leucine, Isoleucine and Valine Metabolism	1125	6306	73-32-5	C16424,C00407,C06418	HMDB0000172
isovalerylcarnitine (C5)	pf	-0.000379249	0.0032351	-0.117229	0.907296	0.99784	Amino Acid	Leucine, Isoleucine and Valine Metabolism	34407	169235	31023-24-2	C20826	HMDB0000688
leucine	pf	-9.49881e-05	0.00234669	-0.0404775	0.967924	0.99784	Amino Acid	Leucine, Isoleucine and Valine Metabolism	60	6106	61-90-5	C00123	HMDB0000687
maltose	pf	5.89203e-05	0.00319743	0.0184274	0.985394	0.99784	Carbohydrate	Glycogen Metabolism	15586	10991489	6363-53-7	C00208	HMDB0000163
mannose	pf	-5.78357e-05	0.00241383	-0.0239601	0.98101	0.99784	Carbohydrate	Fructose, Mannose and Galactose Metabolism	48153	185698;82308;18950;439680	3458-28-4	C00159,C02209,C00936	HMDB0000169
metabolonic lactone sulfate	pf	0.000181878	0.00368878	0.0493057	0.960934	0.99784	Partially Characterized Molecules	Partially Characterized Molecules	63153
N-acetyl-2-aminoadipate	pf	-0.000316042	0.00308337	-0.102499	0.9189	0.99784	Amino Acid	Lysine Metabolism	63920	443992		C12986
N-acetyl-2-aminooctanoate*	pf	-0.000239771	0.00323026	-0.0742266	0.941219	0.99784	Lipid	Fatty Acid, Amino	62059	95555			HMDB0059745
N-acetylglutamate	pf	-0.000172052	0.00199265	-0.0863433	0.931647	0.99784	Amino Acid	Glutamate Metabolism	15720	70914	1430871	C00624	HMDB0001138
N-acetylkynurenine (2)	pf	0.00011318	0.004822	0.0234715	0.981397	0.99784	Amino Acid	Tryptophan Metabolism	48757	73817779
N-acetylputrescine	pf	-0.000256687	0.00300437	-0.0854381	0.932362	0.99784	Amino Acid	Polyamine Metabolism	37496	122356	18233-70-0	C02714	HMDB0002064
N-acetyltryptophan	pf	0.000151651	0.00853265	0.017773	0.985913	0.99784	Amino Acid	Tryptophan Metabolism	33959	439917;700653	1218-34-4	C03137	HMDB0013713
N6-carbamoylthreonyladenosine	pf	3.50226e-05	0.00293301	0.0119409	0.990535	0.99784	Nucleotide	Purine Metabolism, Adenine containing	35157	161466	24719-82-2		HMDB0041623
perfluorooctanesulfonate (PFOS)	pf	-0.00033339	0.0034883	-0.0955738	0.924361	0.99784	Xenobiotics	Chemical	57564	74483	1763-23-1	C18142	HMDB0059586
pregnanediol-3-glucuronide	pf	-0.000463904	0.00439654	-0.105516	0.916522	0.99784	Lipid	Progestin Steroids	40708	123796	1852-49-9		HMDB0010318
riboflavin (Vitamin B2)	pf	2.73601e-05	0.00297685	0.00919095	0.992715	0.99784	Cofactors and Vitamins	Riboflavin Metabolism	1827	493570	83-88-5	C00255	HMDB0000244
taurocholenate sulfate*	pf	-0.000448768	0.00586801	-0.0764771	0.939441	0.99784	Lipid	Secondary Bile Acid Metabolism	32807
taurolithocholate 3-sulfate	pf	-0.000103103	0.00767138	-0.01344	0.989347	0.99784	Lipid	Secondary Bile Acid Metabolism	36850	440071	64936-83-0	C03642	HMDB0002580
tetrahydrocortisol glucuronide	pf	5.62757e-05	0.00621056	0.00906129	0.992818	0.99784	Lipid	Corticosteroids	64411
thyroxine	pf	-9.83511e-05	0.00337093	-0.0291763	0.976877	0.99784	Amino Acid	Tyrosine Metabolism	2761	5819	51-48-9	C01829	HMDB0000248
undecanedioate (C11-DC)	pf	-7.77551e-05	0.00190425	-0.0408324	0.967643	0.99784	Lipid	Fatty Acid, Dicarboxylate	42395	15816	1852-04-6		HMDB0000888
xanthine	pf	0.000328137	0.0030055	0.109179	0.913635	0.99784	Nucleotide	Purine Metabolism, (Hypo)Xanthine/Inosine containing	3147	1188	69-89-6	C00385	HMDB0000292

### Sheet: Mortality - Bact-Seps
name	outcome	estimate	std_error	statistic	fold_change	p_value	adj_p	effect_high_in	SUPER_PATHWAY	SUB_PATHWAY	COMP_ID	PUBCHEM	CAS	KEGG	HMDB
(S)-3-hydroxybutyrylcarnitine	death	1.64472	0.411993	3.99211	1.64472	0.000614849	0.0818258	Yes	Lipid	Fatty Acid Metabolism (Acyl Carnitine, Hydroxy)	52984	71464477			HMDB0013127
2-hydroxyadipate	death	1.65414	0.421313	3.92615	1.65414	0.000722008	0.0818258	Yes	Lipid	Fatty Acid, Dicarboxylate	31934	193530	18294-85-4	C02360	HMDB0000321
cys-gly, oxidized	death	-1.81297	0.462993	-3.91576	-1.81297	0.000740505	0.0818258	No	Amino Acid	Glutathione Metabolism	18368	333293	7729-20-6
cysteinylglycine disulfide*	death	-1.39758	0.350275	-3.98994	-1.39758	0.000618117	0.0818258	No	Amino Acid	Glutathione Metabolism	62103	22833544	70555-24-7		HMDB0000709
heptanoate (7:0)	death	-1.2394	0.311548	-3.9782	-1.2394	0.000636054	0.0818258	No	Lipid	Medium Chain Fatty Acid	1644	8094	111-14-8	C17714	HMDB0000666
N-acetylasparagine	death	-0.837593	0.197644	-4.23788	-0.837593	0.000337479	0.0818258	No	Amino Acid	Alanine and Aspartate Metabolism	33942	99715	4033-40-3		HMDB0006028
5-methyluridine (ribothymidine)	death	-1.40202	0.366114	-3.82947	-1.40202	0.000913349	0.0865072	No	Nucleotide	Pyrimidine Metabolism, Uracil containing	35136	445408	1463-10-1		HMDB0000884
2,3-dihydroxyisovalerate	death	1.46226	0.419589	3.48499	1.46226	0.0020983	0.173896	Yes	Xenobiotics	Food Component/Plant	38276	677	1756-18-9	C04039	HMDB0012141
3,5-dichloro-2,6-dihydroxybenzoic acid	death	-1.02448	0.335901	-3.04994	-1.02448	0.00587243	0.229978	No	Xenobiotics	Chemical	63589	24721632
3-bromo-5-chloro-2,6-dihydroxybenzoic acid*	death	-1.27988	0.409237	-3.12748	-1.27988	0.00489966	0.229978	No	Xenobiotics	Chemical	63681	134581543
4-hydroxyphenylacetylglutamine	death	2.7309	0.915252	2.98376	2.7309	0.00684728	0.229978	Yes	Peptide	Acetylated Peptides	55017
alpha-tocopherol	death	-0.631977	0.213191	-2.96437	-0.631977	0.00716136	0.229978	No	Cofactors and Vitamins	Tocopherol Metabolism	1561	86472	59-02-9;10191-41-0	C02477	HMDB0001893
arabitol/xylitol	death	0.911967	0.316239	2.88379	0.911967	0.00861992	0.229978	Yes	Carbohydrate	Pentose Metabolism	48885	6912;94154		C00542,C01904,C00379	HMDB0002917,HMDB0001851,HMDB0000568
arabonate/xylonate	death	1.34443	0.432224	3.11051	1.34443	0.00509828	0.229978	Yes	Carbohydrate	Pentose Metabolism	48255	122045;6602431		C00502,C05411	HMDB0000539
caproate (6:0)	death	-0.76023	0.247142	-3.07609	-0.76023	0.00552517	0.229978	No	Lipid	Medium Chain Fatty Acid	32489	8892	142-62-1	C01585	HMDB0000535
cis-4-decenoylcarnitine (C10:1)	death	0.857401	0.261331	3.2809	0.857401	0.00341313	0.229978	Yes	Lipid	Fatty Acid Metabolism (Acyl Carnitine, Monounsaturated)	38178	57357170	98930-66-6		HMDB0013205
cysteine s-sulfate	death	-1.10399	0.378205	-2.91903	-1.10399	0.00795006	0.229978	No	Amino Acid	Methionine, Cysteine, SAM and Taurine Metabolism	22176	115015	1637-71-4	C05824	HMDB0000731
iminodiacetate (IDA)	death	-0.673303	0.220791	-3.04951	-0.673303	0.00587827	0.229978	No	Xenobiotics	Chemical	21025	8897	142-73-4	C19911	HMDB0011753
isoleucylglycine	death	-0.876569	0.293348	-2.98816	-0.876569	0.00677802	0.229978	No	Peptide	Dipeptide	40008	342532	868-28-0		HMDB0028907
leucylglycine	death	-1.00258	0.344982	-2.90618	-1.00258	0.00818844	0.229978	No	Peptide	Dipeptide	40045	79070	686-50-0		HMDB0028929
N2,N2-dimethylguanosine	death	1.15005	0.363651	3.1625	1.15005	0.00451314	0.229978	Yes	Nucleotide	Purine Metabolism, Guanine containing	35137	135501639	2140-67-2		HMDB0004824
N6-succinyladenosine	death	1.18129	0.406802	2.90384	1.18129	0.00823255	0.229978	Yes	Nucleotide	Purine Metabolism, Adenine containing	48130	165243	4542-23-8		HMDB0000912
pimeloylcarnitine/3-methyladipoylcarnitine (C7-DC)	death	1.29941	0.451	2.88117	1.29941	0.00867188	0.229978	Yes	Lipid	Fatty Acid Metabolism (Acyl Carnitine, Dicarboxylate)	53224
vanillactate	death	1.80143	0.602865	2.98812	1.80143	0.00677866	0.229978	Yes	Amino Acid	Tyrosine Metabolism	54910	160637	2475-56-1		HMDB0000913
vanillylmandelate (VMA)	death	1.4131	0.489093	2.88924	1.4131	0.00851303	0.229978	Yes	Amino Acid	Tyrosine Metabolism	1567	1245	55-10-7	C05584	HMDB0000291
3-hydroxyhexanoylcarnitine (1)	death	0.93071	0.328262	2.83527	0.93071	0.00963096	0.23485	Yes	Lipid	Fatty Acid Metabolism (Acyl Carnitine, Hydroxy)	62557
arginine	death	-1.04143	0.380853	-2.73445	-1.04143	0.0121035	0.23485	No	Amino Acid	Urea cycle; Arginine and Proline Metabolism	1638	6322	1119-34-2	C00062	HMDB0000517
erythronate*	death	0.767214	0.275571	2.78408	0.767214	0.0108193	0.23485	Yes	Carbohydrate	Aminosugar Metabolism	42420	2781043	88759-55-1		HMDB0000613
hydroxy-CMPF*	death	-2.00506	0.73004	-2.7465	-2.00506	0.011779	0.23485	No	Lipid	Fatty Acid, Dicarboxylate	62277
hydroxy-N6,N6,N6-trimethyllysine*	death	0.891375	0.32363	2.7543	0.891375	0.0115735	0.23485	Yes	Amino Acid	Lysine Metabolism	62959
metabolonic lactone sulfate	death	-1.36303	0.489942	-2.78202	-1.36303	0.0108699	0.23485	No	Partially Characterized Molecules	Partially Characterized Molecules	63153
N6-carbamoylthreonyladenosine	death	0.907303	0.325452	2.78783	0.907303	0.0107278	0.23485	Yes	Nucleotide	Purine Metabolism, Adenine containing	35157	161466	24719-82-2		HMDB0041623
picolinoylglycine	death	1.29299	0.456266	2.83384	1.29299	0.00966227	0.23485	Yes	Lipid	Fatty Acid Metabolism (Acyl Glycine)	63057	11788622	5616-29-5		HMDB0059766
ribonate	death	1.00074	0.367407	2.72379	1.00074	0.0123978	0.23485	Yes	Carbohydrate	Pentose Metabolism	27731	5460677	1255190	C01685	HMDB0000867
urate	death	0.512089	0.186473	2.74619	0.512089	0.0117875	0.23485	Yes	Nucleotide	Purine Metabolism, (Hypo)Xanthine/Inosine containing	1604	1175	69-93-2;120K5305	C00366	HMDB0000289
(R)-3-hydroxybutyrylcarnitine	death	1.427	0.544857	2.61903	1.427	0.01567	0.244922	Yes	Lipid	Fatty Acid Metabolism (Acyl Carnitine, Hydroxy)	43264	53481617			HMDB0013127
2-hydroxystearate	death	-0.598671	0.224278	-2.66932	-0.598671	0.0140088	0.244922	No	Lipid	Fatty Acid, Monohydroxy	17945	69417;439885;439887	629-22-1	C03045,C03042	HMDB0062549
3-(3-amino-3-carboxypropyl)uridine*	death	0.813082	0.311182	2.61288	0.813082	0.0158853	0.244922	Yes	Nucleotide	Pyrimidine Metabolism, Uracil containing	62924	171198	52745-94-5
3-hydroxydecanoylcarnitine	death	0.837478	0.318237	2.63162	0.837478	0.0152377	0.244922	Yes	Lipid	Fatty Acid Metabolism (Acyl Carnitine, Hydroxy)	63358	121454166			HMDB0061636
homoarginine	death	-1.26522	0.475892	-2.65863	-1.26522	0.0143476	0.244922	No	Amino Acid	Urea cycle; Arginine and Proline Metabolism	22137	9085	156-86-5	C01924	HMDB0000670
homovanillate (HVA)	death	1.16915	0.449099	2.60331	1.16915	0.016226	0.244922	Yes	Amino Acid	Tyrosine Metabolism	1101	1738	306-08-1	C05582	HMDB0000118
nonanoylcarnitine (C9)	death	0.766326	0.289508	2.64699	0.766326	0.0147249	0.244922	Yes	Lipid	Fatty Acid Metabolism (Acyl Carnitine, Medium Chain)	61775	91825642			HMDB0013288
octanoylcarnitine (C8)	death	0.826099	0.317422	2.60253	0.826099	0.0162542	0.244922	Yes	Lipid	Fatty Acid Metabolism (Acyl Carnitine, Medium Chain)	33936	11953814;123701	3671-77-0	C02838	HMDB0000791
pseudouridine	death	0.609387	0.228562	2.66618	0.609387	0.0141077	0.244922	Yes	Nucleotide	Pyrimidine Metabolism, Uracil containing	33442	15047	1445-07-4	C02067	HMDB0000767
butyrate/isobutyrate (4:0)	death	-0.927064	0.360744	-2.56986	-0.927064	0.0174715	0.250478	No	Lipid	Short Chain Fatty Acid	40605	264	109-92-6	C00246	HMDB0000039
eicosapentaenoate (EPA; 20:5n3)	death	-1.18869	0.464161	-2.56095	-1.18869	0.0178183	0.250478	No	Lipid	Long Chain Polyunsaturated Fatty Acid (n3 and n6)	18467	446284	10-2005-9;10417-94-4	C06428	HMDB0001999
N-oxalyl glycine (NOG)	death	-0.790574	0.309669	-2.55297	-0.790574	0.0181341	0.250478	No	Xenobiotics	Food Component/Plant	57776	3080614
N1-methylinosine	death	1.05066	0.409311	2.5669	1.05066	0.017586	0.250478	Yes	Nucleotide	Purine Metabolism, (Hypo)Xanthine/Inosine containing	48351	650095	20245-33-4		HMDB0002721
1,5-anhydroglucitol (1,5-AG)	death	-1.75752	0.700204	-2.51001	-1.75752	0.0199264	0.254061	No	Carbohydrate	Glycolysis, Gluconeogenesis, and Pyruvate Metabolism	20675	64960	154-58-5	C07326	HMDB0002712
decanoylcarnitine (C10)	death	0.699898	0.27858	2.51238	0.699898	0.0198236	0.254061	Yes	Lipid	Fatty Acid Metabolism (Acyl Carnitine, Medium Chain)	33941	10245190	1492-27-9		HMDB0000651
hypoxanthine	death	-1.90721	0.759694	-2.5105	-1.90721	0.019905	0.254061	No	Nucleotide	Purine Metabolism, (Hypo)Xanthine/Inosine containing	3127	790;135398638	68-94-0	C00262	HMDB0000157
N-acetyltryptophan	death	2.73679	1.08244	2.52834	2.73679	0.0191422	0.254061	Yes	Amino Acid	Tryptophan Metabolism	33959	439917;700653	1218-34-4	C03137	HMDB0013713
3-methylglutaconate	death	1.16219	0.47411	2.4513	1.16219	0.0226437	0.254244	Yes	Amino Acid	Leucine, Isoleucine and Valine Metabolism	57747	1551553	5746-90-7		HMDB0000522
carotene diol (2)	death	-1.01107	0.413706	-2.44393	-1.01107	0.0230085	0.254244	No	Cofactors and Vitamins	Vitamin A Metabolism	57636
citrulline	death	-0.551432	0.221838	-2.48574	-0.551432	0.0210105	0.254244	No	Amino Acid	Urea cycle; Arginine and Proline Metabolism	2132	9750	372-75-8	C00327	HMDB0000904
GlcNAc sulfate conjugate of C21H34O2 steroid	death	-1.7639	0.718584	-2.45468	-1.7639	0.0224784	0.254244	No	Partially Characterized Molecules	Partially Characterized Molecules	63699
glycochenodeoxycholate glucuronide (1)	death	-1.7002	0.681738	-2.49391	-1.7002	0.0206395	0.254244	No	Lipid	Primary Bile Acid Metabolism	52983	44263370			HMDB0002579
glycolithocholate sulfate*	death	-2.10988	0.860813	-2.45103	-2.10988	0.0226571	0.254244	No	Lipid	Secondary Bile Acid Metabolism	32620	72222	15324-64-8	C11301	HMDB0002639
nonadecanoate (19:0)	death	-0.641719	0.258464	-2.48282	-0.641719	0.0211448	0.254244	No	Lipid	Long Chain Saturated Fatty Acid	1356	12591	646-30-0	C16535	HMDB0000772
sebacate (C10-DC)	death	-0.703343	0.28767	-2.44496	-0.703343	0.0229568	0.254244	No	Lipid	Fatty Acid, Dicarboxylate	32398	5192	111-20-6	C08277	HMDB0000792
(S)-a-amino-omega-caprolactam	death	0.598494	0.24748	2.41836	0.598494	0.0243156	0.26002	Yes	Xenobiotics	Food Component/Plant	63339	440599	21568-87-6	C02837
alpha-ketoglutaramate*	death	1.05167	0.434581	2.41996	1.05167	0.0242316	0.26002	Yes	Amino Acid	Glutamate Metabolism	62101	48	18465-19-5	C00940	HMDB0001552
2-ketocaprylate	death	-1.45883	0.606479	-2.40541	-1.45883	0.0250031	0.263128	No	Amino Acid	Leucine, Isoleucine and Valine Metabolism	63120	67600	328-51-8		HMDB13211
choline	death	0.660482	0.275959	2.39341	0.660482	0.0256571	0.265792	Yes	Lipid	Phospholipid Metabolism	15506	305	67-48-1	C00114	HMDB0000097
(12 or 13)-methylmyristate (a15:0 or i15:0)	death	-0.734505	0.316405	-2.32141	-0.734505	0.0299207	0.28046	No	Lipid	Fatty Acid, Branched	38293	151014	2485-71-4		HMDB0061707
2,3-dihydroxy-2-methylbutyrate	death	0.832667	0.369086	2.25602	0.832667	0.034347	0.28046	Yes	Amino Acid	Leucine, Isoleucine and Valine Metabolism	57547	301941	14868-24-7		HMDB0029576
2,3-dihydroxy-5-methylthio-4-pentenoate (DMTPA)*	death	0.910762	0.393314	2.31561	0.910762	0.0302907	0.28046	Yes	Amino Acid	Methionine, Cysteine, SAM and Taurine Metabolism	62805				HMDB0240388
2,4-di-tert-butylphenol	death	-0.711874	0.327212	-2.17558	-0.711874	0.0406096	0.28046	No	Xenobiotics	Chemical	64328		96-76-4
3-hydroxy-3-methylglutarate	death	0.722743	0.323959	2.23097	0.722743	0.0361961	0.28046	Yes	Lipid	Mevalonate Metabolism	531	1662;5459993	503-49-1	C03761	HMDB0000355
4-acetamidobutanoate	death	1.23891	0.553855	2.23689	1.23891	0.0357511	0.28046	Yes	Amino Acid	Polyamine Metabolism	1558	18189	3025-96-5	C02946	HMDB0003681
5,6-dihydrouridine	death	0.601212	0.265922	2.26086	0.601212	0.0340004	0.28046	Yes	Nucleotide	Pyrimidine Metabolism, Uracil containing	61833	94312	1361384		HMDB0000497
8-methoxykynurenate	death	1.49006	0.681913	2.18511	1.49006	0.0398166	0.28046	Yes	Amino Acid	Tryptophan Metabolism	62955	76230	2929-14-8	C05830	HMDB0060426
9-hydroxystearate	death	-0.698575	0.319732	-2.18488	-0.698575	0.0398358	0.28046	No	Lipid	Fatty Acid, Monohydroxy	47120	9570127	25498-28-6		HMDB0061661
acisoga	death	0.865076	0.373484	2.31623	0.865076	0.0302508	0.28046	Yes	Amino Acid	Polyamine Metabolism	43258	129397	106692-36-8		HMDB0061384
alpha-ketobutyrate	death	-0.809516	0.362034	-2.23602	-0.809516	0.0358161	0.28046	No	Amino Acid	Methionine, Cysteine, SAM and Taurine Metabolism	4968	58	600-18-0	C00109	HMDB0000005
arachidonate (20:4n6)	death	-0.882304	0.3878	-2.27516	-0.882304	0.0329935	0.28046	No	Lipid	Long Chain Polyunsaturated Fatty Acid (n3 and n6)	1110	444899	506-32-1	C00219	HMDB0001043
bilirubin	death	-1.27495	0.584463	-2.1814	-1.27495	0.040124	0.28046	No	Cofactors and Vitamins	Hemoglobin and Porphyrin Metabolism	43807	5280352	635-65-4	C00486	HMDB0000054
carotene diol (1)	death	-1.03983	0.440516	-2.36047	-1.03983	0.0275324	0.28046	No	Cofactors and Vitamins	Vitamin A Metabolism	57635
citrate	death	-0.394895	0.178708	-2.20971	-0.394895	0.0378352	0.28046	No	Energy	TCA Cycle	1564	311	77-92-9	C00158	HMDB0000094
docosapentaenoate (DPA; 22:5n3)	death	-0.892104	0.409986	-2.17594	-0.892104	0.0405794	0.28046	No	Lipid	Long Chain Polyunsaturated Fatty Acid (n3 and n6)	32504	6441454	2234-74-4	C16513	HMDB0001976,HMDB0006528
erythritol	death	0.967069	0.435951	2.21829	0.967069	0.0371655	0.28046	Yes	Xenobiotics	Food Component/Plant	20699	222285	149-32-6	C00503	HMDB0002994
formiminoglutamate	death	1.11632	0.510408	2.18711	1.11632	0.0396526	0.28046	Yes	Amino Acid	Histidine Metabolism	43493	439233	816-90-0	C00439	HMDB0000854
gamma-glutamyltryptophan	death	-0.764081	0.343864	-2.22204	-0.764081	0.0368762	0.28046	No	Peptide	Gamma-glutamyl Amino Acid	33947	3989307	66471-20-3		HMDB0029160
glycine conjugate of C10H12O2*	death	0.934129	0.406948	2.29545	0.934129	0.0316112	0.28046	Yes	Partially Characterized Molecules	Partially Characterized Molecules	62145
inosine	death	-0.86227	0.38667	-2.22999	-0.86227	0.0362702	0.28046	No	Nucleotide	Purine Metabolism, (Hypo)Xanthine/Inosine containing	1123	6021	58-63-9	C00294	HMDB0000195
mannonate*	death	1.0603	0.485532	2.1838	1.0603	0.0399253	0.28046	Yes	Xenobiotics	Food Component/Plant	62864	3246006	642-99-9
N,N-dimethyl-pro-pro	death	0.83733	0.376106	2.22631	0.83733	0.0365495	0.28046	Yes	Peptide	Modified Peptides	64571
N-acetylglutamate	death	0.743765	0.333939	2.22725	0.743765	0.0364783	0.28046	Yes	Amino Acid	Glutamate Metabolism	15720	70914	1430871	C00624	HMDB0001138
N-acetylglutamine	death	0.826448	0.374097	2.20918	0.826448	0.0378773	0.28046	Yes	Amino Acid	Glutamate Metabolism	33943	182230	2490-97-3	C02716	HMDB0006029
N-acetylproline	death	1.01688	0.456901	2.22561	1.01688	0.0366031	0.28046	Yes	Amino Acid	Urea cycle; Arginine and Proline Metabolism	34387	322640	1074-79-9		HMDB0094701
N-acetylserine	death	0.720827	0.322264	2.23676	0.720827	0.0357605	0.28046	Yes	Amino Acid	Glycine, Serine and Threonine Metabolism	37076	65249	97-14-3		HMDB0002931
o-cresol sulfate	death	1.21643	0.518398	2.34652	1.21643	0.0283643	0.28046	Yes	Xenobiotics	Benzoate Metabolism	36845	11615528			HMDB0011635
orotidine	death	1.23574	0.530054	2.33135	1.23574	0.0292955	0.28046	Yes	Nucleotide	Pyrimidine Metabolism, Orotate containing	35172	92751	314-50-1		HMDB0000788
sphingosine 1-phosphate	death	-0.953716	0.435636	-2.18925	-0.953716	0.0394769	0.28046	No	Lipid	Sphingosines	34445	5283560	26993-30-6	C06124	HMDB0000277
thioproline	death	-0.967721	0.418111	-2.31451	-0.967721	0.0303617	0.28046	No	Xenobiotics	Chemical	53231	93176	34592-47-4
tyramine O-sulfate	death	2.10157	0.959898	2.18937	2.10157	0.0394673	0.28046	Yes	Amino Acid	Tyrosine Metabolism	48408	153005	30223-92-8		HMDB0006409
biliverdin	death	-1.36604	0.632363	-2.16021	-1.36604	0.0419173	0.286507	No	Cofactors and Vitamins	Hemoglobin and Porphyrin Metabolism	2137	5280353	55482-27-4;55482-27-4	C00500	HMDB0001008
gamma-glutamylleucine	death	-0.527335	0.246914	-2.1357	-0.527335	0.0440827	0.298233	No	Peptide	Gamma-glutamyl Amino Acid	18369	151023	2566-39-4		HMDB0011171
glycerol 3-phosphate	death	1.01688	0.482921	2.10568	1.01688	0.046872	0.304686	Yes	Lipid	Glycerolipid Metabolism	43847	754	29849-82-9	C0093	HMDB0000126
lyxonate	death	0.767439	0.363963	2.10856	0.767439	0.0465979	0.304686	Yes	Carbohydrate	Pentose Metabolism	61858
pantoate	death	1.13293	0.536508	2.11167	1.13293	0.0463034	0.304686	Yes	Cofactors and Vitamins	Pantothenate and CoA Metabolism	63061	5289105	470-29-1	C00522
propionylglycine (C3)	death	-0.975701	0.463372	-2.10565	-0.975701	0.0468748	0.304686	No	Lipid	Fatty Acid Metabolism (also BCAA Metabolism)	31932	98681	21709-90-0		HMDB0000783
(16 or 17)-methylstearate (a19:0 or i19:0)	death	-0.600117	0.301489	-1.99051	-0.600117	0.0591012	0.315516	No	Lipid	Fatty Acid, Branched	38296	3083779	2724-59-6		HMDB0037397
1-carboxyethylisoleucine	death	1.06358	0.534907	1.98835	1.06358	0.0593559	0.315516	Yes	Amino Acid	Leucine, Isoleucine and Valine Metabolism	62558
2-hydroxyarachidate*	death	-0.508695	0.247471	-2.05558	-0.508695	0.0518825	0.315516	No	Lipid	Fatty Acid, Monohydroxy	61700	5225199
2-hydroxybutyrate/2-hydroxyisobutyrate	death	-0.543763	0.266249	-2.04231	-0.543763	0.0532872	0.315516	No	Amino Acid	Glutathione Metabolism	52281	4277439;440864		C21297,C05984	HMDB0000729,HMDB00008
2-piperidinone	death	-1.62996	0.799633	-2.03839	-1.62996	0.0537084	0.315516	No	Xenobiotics	Food Component/Plant	43400	12665	675-20-7		HMDB0011749
3-hydroxy-2-ethylpropionate	death	-0.562321	0.283538	-1.98323	-0.562321	0.0599622	0.315516	No	Amino Acid	Leucine, Isoleucine and Valine Metabolism	32397	188979	4374-62-3		HMDB0000396
3-hydroxystachydrine*	death	2.1039	1.05375	1.99659	2.1039	0.058391	0.315516	Yes	Xenobiotics	Food Component/Plant	62062	46173781		C10151
4-chlorobenzoic acid	death	-0.460614	0.230456	-1.99871	-0.460614	0.0581453	0.315516	No	Xenobiotics	Chemical	63988	6318	74-11-3	C02370
adenine	death	-0.820525	0.397271	-2.0654	-0.820525	0.0508638	0.315516	No	Nucleotide	Purine Metabolism, Adenine containing	554	190	73-24-5	C00147	HMDB0000034
adipoylcarnitine (C6-DC)	death	1.29489	0.637349	2.03168	1.29489	0.0544369	0.315516	Yes	Lipid	Fatty Acid Metabolism (Acyl Carnitine, Dicarboxylate)	52988	71296139			HMDB0061677
cholesterol	death	-0.59962	0.294354	-2.03707	-0.59962	0.0538512	0.315516	No	Lipid	Sterol	63	6432564;11025495;5997	57-88-5	C00187	HMDB0000067
dimethylarginine (ADMA + SDMA)	death	0.437154	0.214087	2.04195	0.437154	0.0533261	0.315516	Yes	Amino Acid	Urea cycle; Arginine and Proline Metabolism	36808	123831;169148	102783-24-4	C21189,C03626	HMDB0003334,HMDB0001539
gluconate	death	2.04274	1.01063	2.02126	2.04274	0.055585	0.315516	Yes	Xenobiotics	Food Component/Plant	587	3085666;10690	527-07-1	C00257	HMDB0000625
hydantoin-5-propionate	death	1.16694	0.578072	2.01867	1.16694	0.0558741	0.315516	Yes	Amino Acid	Histidine Metabolism	40473	782	5624-26-0	C05565	HMDB0001212
isocitric lactone	death	0.942905	0.471755	1.99872	0.942905	0.058144	0.315516	Yes	Energy	TCA Cycle	54724	98259	4702-32-3
methionine sulfone	death	0.798289	0.398539	2.00304	0.798289	0.0576454	0.315516	Yes	Amino Acid	Methionine, Cysteine, SAM and Taurine Metabolism	44878	69961	820-10-0		HMDB0062174
N,N,N-trimethyl-alanylproline betaine (TMAP)	death	0.923407	0.465022	1.98573	0.923407	0.0596654	0.315516	Yes	Amino Acid	Urea cycle; Arginine and Proline Metabolism	62947				HMDB0240365
N-acetyl-beta-alanine	death	0.563514	0.275738	2.04366	0.563514	0.0531431	0.315516	Yes	Nucleotide	Pyrimidine Metabolism, Uracil containing	37432	76406	3025-95-4	C01073	HMDB0061880
N-acetylputrescine	death	0.63103	0.309083	2.04162	0.63103	0.0533613	0.315516	Yes	Amino Acid	Polyamine Metabolism	37496	122356	18233-70-0	C02714	HMDB0002064
N-acetylthreonine	death	0.479109	0.239022	2.00446	0.479109	0.0574826	0.315516	Yes	Amino Acid	Glycine, Serine and Threonine Metabolism	33939	152204	17093-74-2		HMDB0062557
O-sulfo-L-tyrosine	death	0.815816	0.3949	2.06588	0.815816	0.0508148	0.315516	Yes	Xenobiotics	Chemical	45413	514186
pentadecanoate (15:0)	death	-0.660185	0.31687	-2.08346	-0.660185	0.0490386	0.315516	No	Lipid	Long Chain Saturated Fatty Acid	1361	13849	1002-84-2;10002-84-2	C16537	HMDB0000826
thyroxine	death	-0.896925	0.43917	-2.04232	-0.896925	0.0532864	0.315516	No	Amino Acid	Tyrosine Metabolism	2761	5819	51-48-9	C01829	HMDB0000248
uracil	death	1.04617	0.524691	1.99387	1.04617	0.0587073	0.315516	Yes	Nucleotide	Pyrimidine Metabolism, Uracil containing	605	1174	66-22-8	C00106	HMDB0000300
ADP	death	-1.41379	0.714308	-1.97924	-1.41379	0.0604382	0.315516	No	Nucleotide	Purine Metabolism, Adenine containing	3108	6022	20398-34-9	C00008	HMDB0001341
butyrylcarnitine (C4)	death	0.960317	0.487548	1.96969	0.960317	0.0615927	0.316558	Yes	Lipid	Fatty Acid Metabolism (also BCAA Metabolism)	32412	439829	25576-40-3	C02862	HMDB0002013
suberoylcarnitine (C8-DC)	death	1.33394	0.676739	1.97113	1.33394	0.061417	0.316558	Yes	Lipid	Fatty Acid Metabolism (Acyl Carnitine, Dicarboxylate)	52990
(14 or 15)-methylpalmitate (a17:0 or i17:0)	death	-0.706395	0.363849	-1.94145	-0.706395	0.06512	0.322856	No	Lipid	Fatty Acid, Branched	38768	8181;17903417		C16995	HMDB0061859
5-hydroxyindoleacetate	death	0.793888	0.410532	1.9338	0.793888	0.0661053	0.322856	Yes	Amino Acid	Tryptophan Metabolism	437	1826	54-16-0	C05635	HMDB0000763
decadienedioic acid (C10:2-DC)	death	1.53937	0.789229	1.95048	1.53937	0.0639736	0.322856	Yes	Lipid	Fatty Acid, Dicarboxylate	63685	17789717
mannose	death	-1.03276	0.534318	-1.93287	-1.03276	0.0662269	0.322856	No	Carbohydrate	Fructose, Mannose and Galactose Metabolism	48153	185698;82308;18950;439680	3458-28-4	C00159,C02209,C00936	HMDB0000169
methylsuccinate	death	0.580945	0.298389	1.94694	0.580945	0.0644207	0.322856	Yes	Amino Acid	Leucine, Isoleucine and Valine Metabolism	15745	10349	498-21-5		HMDB0001844
quinolinate	death	1.36129	0.703034	1.93631	1.36129	0.0657811	0.322856	Yes	Cofactors and Vitamins	Nicotinate and Nicotinamide Metabolism	1899	1066	89-00-9	C03722	HMDB0000232
succinoyltaurine	death	1.32139	0.678887	1.9464	1.32139	0.064489	0.322856	Yes	Amino Acid	Methionine, Cysteine, SAM and Taurine Metabolism	63678
bilirubin (E,E)*	death	-1.35262	0.703593	-1.92245	-1.35262	0.0675917	0.32605	No	Cofactors and Vitamins	Hemoglobin and Porphyrin Metabolism	32586	129320511
valylglycine	death	-0.665415	0.346501	-1.92039	-0.665415	0.0678657	0.32605	No	Peptide	Dipeptide	40475	136487	686-43-1		HMDB0029127
4-hydroxyphenylacetoylcarnitine	death	1.66462	0.872485	1.9079	1.66462	0.0695405	0.331693	Yes	Amino Acid	Tyrosine Metabolism	52932
2-hydroxypalmitate	death	-0.523978	0.277703	-1.88683	-0.523978	0.0724503	0.335906	No	Lipid	Fatty Acid, Monohydroxy	35675	12575964;92836;11065598	764-67-0		HMDB0031057
arachidate (20:0)	death	-0.467054	0.246533	-1.89448	-0.467054	0.0713813	0.335906	No	Lipid	Long Chain Saturated Fatty Acid	1118	10467	506-30-9	C06425	HMDB0002212
beta-cryptoxanthin	death	-1.2616	0.668044	-1.8885	-1.2616	0.0722164	0.335906	No	Cofactors and Vitamins	Vitamin A Metabolism	57591	5281235	472-70-8	C08591	HMDB0033844
carnitine	death	-0.668622	0.353313	-1.89243	-0.668622	0.0716664	0.335906	No	Lipid	Carnitine Metabolism	15500	288	461-05-2	C00487,C00308	HMDB0000062
acetylcarnitine (C2)	death	0.356552	0.189821	1.87836	0.356552	0.0736492	0.336754	Yes	Lipid	Fatty Acid Metabolism (Acyl Carnitine, Short Chain)	32198	7045767	5080-50-2	C02571	HMDB0000201
gamma-CEHC glucuronide*	death	1.13436	0.603577	1.8794	1.13436	0.0735014	0.336754	Yes	Cofactors and Vitamins	Tocopherol Metabolism	42381	121596235
3-hydroxyadipate	death	1.41171	0.757344	1.86403	1.41171	0.0757185	0.337087	Yes	Lipid	Fatty Acid, Dicarboxylate	62069	151913			HMDB0000345
3-methyl-2-oxobutyrate	death	-0.552491	0.295277	-1.8711	-0.552491	0.0746917	0.337087	No	Amino Acid	Leucine, Isoleucine and Valine Metabolism	44526	49	3715-29-5	C00141	HMDB0000019
hexanoylglutamine	death	1.1035	0.594287	1.85686	1.1035	0.0767724	0.337087	Yes	Lipid	Fatty Acid Metabolism (Acyl Glutamine)	54907
indoleacetate	death	-1.16572	0.626718	-1.86003	-1.16572	0.0763035	0.337087	No	Amino Acid	Tryptophan Metabolism	27513	802	6505-45-9	C00954	HMDB0000197
mead acid (20:3n9)	death	-0.701008	0.376958	-1.85964	-0.701008	0.0763611	0.337087	No	Lipid	Long Chain Polyunsaturated Fatty Acid (n3 and n6)	35174	5312531	20590-32-3		HMDB0010378
N1,N12-diacetylspermine	death	1.02571	0.551004	1.86153	1.02571	0.0760842	0.337087	Yes	Amino Acid	Polyamine Metabolism	52987	132680	61345-83-3	C03413	HMDB0002172
2-hydroxynervonate*	death	-0.577478	0.312499	-1.84793	-0.577478	0.0781014	0.338	No	Lipid	Fatty Acid, Monohydroxy	61698	5312783
kynurenate	death	1.13173	0.613329	1.84522	1.13173	0.0785099	0.338	Yes	Amino Acid	Tryptophan Metabolism	1417	3845	492-27-3	C01717	HMDB0000715
propyl 4-hydroxybenzoate sulfate	death	-1.43887	0.778115	-1.84917	-1.43887	0.0779154	0.338	No	Xenobiotics	Benzoate Metabolism	48460	131838881	162338-10-5		HMDB0135261
gamma-carboxyglutamate	death	0.579878	0.316699	1.83101	0.579878	0.0806781	0.338542	Yes	Amino Acid	Glutamate Metabolism	38754	40772	56271-99-9		HMDB0041900
myo-inositol	death	0.820149	0.445785	1.83979	0.820149	0.0793329	0.338542	Yes	Lipid	Inositol Metabolism	1124	892	87-89-8	C00137	HMDB0000211
N-acetyltaurine	death	0.589784	0.321462	1.8347	0.589784	0.0801105	0.338542	Yes	Amino Acid	Methionine, Cysteine, SAM and Taurine Metabolism	48187	159864			HMDB0240253
pyridoxal	death	-0.484497	0.264236	-1.83358	-0.484497	0.080282	0.338542	No	Cofactors and Vitamins	Vitamin B6 Metabolism	1651	1050	65-22-5	C00250	HMDB0001545
2'-deoxyuridine	death	-0.803851	0.442443	-1.81685	-0.803851	0.0828904	0.345637	No	Nucleotide	Pyrimidine Metabolism, Uracil containing	52602	13712	951-78-0	C00526	HMDB0000012
1-carboxyethyltyrosine	death	1.0226	0.568978	1.79725	1.0226	0.0860379	0.346699	Yes	Amino Acid	Tyrosine Metabolism	62564
bilirubin degradation product, C17H20N2O5 (1)	death	-1.46431	0.816275	-1.79389	-1.46431	0.0865885	0.346699	No	Partially Characterized Molecules	Partially Characterized Molecules	64405
C-glycosyltryptophan	death	0.569355	0.316924	1.7965	0.569355	0.0861604	0.346699	Yes	Amino Acid	Tryptophan Metabolism	48782	10981970	180509-18-6		HMDB0240296
cis-3,4-methyleneheptanoylcarnitine	death	0.630426	0.351006	1.79605	0.630426	0.086234	0.346699	Yes	Lipid	Fatty Acid Metabolism (Acyl Carnitine, Medium Chain)	64389
cystathionine	death	1.37246	0.76419	1.79596	1.37246	0.0862482	0.346699	Yes	Amino Acid	Methionine, Cysteine, SAM and Taurine Metabolism	15705	439258	535-34-2	C02291	HMDB0000099
gamma-glutamylthreonine	death	-0.684646	0.382213	-1.79127	-0.684646	0.0870194	0.346699	No	Peptide	Gamma-glutamyl Amino Acid	33364	76078708	5652-48-2		HMDB0029159
glycodeoxycholate 3-sulfate	death	-1.1556	0.645803	-1.7894	-1.1556	0.0873283	0.346699	No	Lipid	Secondary Bile Acid Metabolism	52975	101602538
N-acetylglycine	death	-0.769713	0.425557	-1.80872	-0.769713	0.0841837	0.346699	No	Amino Acid	Glycine, Serine and Threonine Metabolism	27710	10972	543-24-8		HMDB0000532
isovalerate (C5)	death	-0.780744	0.439358	-1.77701	-0.780744	0.0893969	0.352799	No	Amino Acid	Leucine, Isoleucine and Valine Metabolism	44656	10430	503-74-2	C08262	HMDB0000718
3-hydroxyoctanoylcarnitine (1)	death	0.619948	0.350353	1.7695	0.619948	0.0906727	0.355716	Yes	Lipid	Fatty Acid Metabolism (Acyl Carnitine, Hydroxy)	64393
carotene diol (3)	death	-0.930563	0.527089	-1.76547	-0.930563	0.0913616	0.35631	No	Cofactors and Vitamins	Vitamin A Metabolism	57637
3-hydroxyoctanoylcarnitine (2)	death	0.525888	0.29844	1.76212	0.525888	0.0919391	0.356465	Yes	Lipid	Fatty Acid Metabolism (Acyl Carnitine, Hydroxy)	64394
2-hydroxyoctanoate	death	-0.891612	0.510172	-1.74767	-0.891612	0.0944665	0.358834	No	Lipid	Fatty Acid, Monohydroxy	22036	5312860;6995013;94180	617-73-2		HMDB0002264
3-methylglutarylcarnitine (2)	death	1.19607	0.685142	1.74573	1.19607	0.0948098	0.358834	Yes	Amino Acid	Leucine, Isoleucine and Valine Metabolism	46548	128145			HMDB0000552
4-hydroxyphenylacetate	death	1.36196	0.777927	1.75076	1.36196	0.0939218	0.358834	Yes	Amino Acid	Phenylalanine Metabolism	541	127	156-38-7	C00642	HMDB0000020
4-methyl-2-oxopentanoate	death	-0.684758	0.393495	-1.74019	-0.684758	0.0957972	0.358834	No	Amino Acid	Leucine, Isoleucine and Valine Metabolism	22116	70	816-66-0	C00233	HMDB0000695
guanidinoacetate	death	-0.832009	0.478106	-1.74022	-0.832009	0.0957922	0.358834	No	Amino Acid	Creatine Metabolism	43802	763	352-97-6	C00581	HMDB0000128
N1-Methyl-2-pyridone-5-carboxamide	death	1.02162	0.585469	1.74496	1.02162	0.0949463	0.358834	Yes	Cofactors and Vitamins	Nicotinate and Nicotinamide Metabolism	40469	69698	701-44-0	C05842	HMDB0004193
palmitoyl ethanolamide	death	-0.485692	0.280007	-1.73457	-0.485692	0.0968082	0.360583	No	Lipid	Endocannabinoid	38165	4671	544-31-0	C16512	HMDB0002100
caprate (10:0)	death	-0.655133	0.380686	-1.72093	-0.655133	0.0992995	0.367797	No	Lipid	Medium Chain Fatty Acid	1642	2969	334-48-5	C01571	HMDB0000511
stearate (18:0)	death	-0.444303	0.260114	-1.70811	-0.444303	0.10169	0.374557	No	Lipid	Long Chain Saturated Fatty Acid	1358	5281	57-11-4	C01530	HMDB0000827
androstenediol (3alpha, 17alpha) monosulfate (3)	death	-1.42101	0.841246	-1.68918	-1.42101	0.10531	0.38575	No	Lipid	Androgenic Steroids	37209
malonylcarnitine	death	0.572054	0.340661	1.67925	0.572054	0.107252	0.390704	Yes	Lipid	Fatty Acid Synthesis	37059	22833583	853728-01-5		HMDB0002095
glycoursodeoxycholic acid sulfate (1)	death	-2.43945	1.46255	-1.66795	-2.43945	0.109499	0.393938	No	Lipid	Secondary Bile Acid Metabolism	63731
pregnenediol sulfate (C21H34O5S)*	death	-1.04019	0.623932	-1.66715	-1.04019	0.109659	0.393938	No	Lipid	Pregnenolone Steroids	32619	105074	1247-64-9	C18044	HMDB0000774
pregnenetriol sulfate*	death	-1.20842	0.727576	-1.66088	-1.20842	0.110923	0.393938	No	Lipid	Pregnenolone Steroids	62922	129671303
pyridoxate	death	1.25949	0.758743	1.65997	1.25949	0.111109	0.393938	Yes	Cofactors and Vitamins	Vitamin B6 Metabolism	31555	6723	82-82-6	C00847	HMDB0000017
theobromine	death	-2.05193	1.23613	-1.65996	-2.05193	0.111111	0.393938	No	Xenobiotics	Xanthine Metabolism	18392	5429	83-67-0	C07480	HMDB0002825
3-hydroxyphenylacetoylglutamine	death	0.79355	0.483136	1.6425	0.79355	0.114705	0.396091	Yes	Peptide	Acetylated Peptides	62733
3-methyl-2-oxovalerate	death	-0.5397	0.327904	-1.64591	-0.5397	0.113995	0.396091	No	Amino Acid	Leucine, Isoleucine and Valine Metabolism	15676	440877;439286	1460-34-0;51829-07-3	C00671,C06008,C03465	HMDB0000491
beta-hydroxyisovalerate	death	0.592121	0.359967	1.64493	0.592121	0.114198	0.396091	Yes	Amino Acid	Leucine, Isoleucine and Valine Metabolism	12129	69362	625-08-1		HMDB0000754
glutamine conjugate of C6H10O2 (2)*	death	1.39162	0.843704	1.64942	1.39162	0.113269	0.396091	Yes	Partially Characterized Molecules	Partially Characterized Molecules	63660
stachydrine	death	2.12755	1.28904	1.6505	2.12755	0.113046	0.396091	Yes	Xenobiotics	Food Component/Plant	34384	115244	4136-37-2	C10172	HMDB0004827
adrenate (22:4n6)	death	-0.537356	0.328409	-1.63624	-0.537356	0.116017	0.396491	No	Lipid	Long Chain Polyunsaturated Fatty Acid (n3 and n6)	32980	5497181;5282844	2091-25-0	C16527	HMDB0002226
dihomolinolenate (20:3n3 or 3n6)	death	-0.600578	0.366801	-1.63734	-0.600578	0.115785	0.396491	No	Lipid	Long Chain Polyunsaturated Fatty Acid (n3 and n6)	35718	5280581	17046-59-2	C03242	HMDB0002925
EDTA	death	-0.420274	0.258149	-1.62803	-0.420274	0.117757	0.400375	No	Xenobiotics	Chemical	22163	6049	60-00-4	C00284	HMDB0015109
gamma-glutamylmethionine	death	-0.685169	0.424592	-1.61371	-0.685169	0.120843	0.408273	No	Peptide	Gamma-glutamyl Amino Acid	44872	7009567	17663-87-5		HMDB0029155
phosphate	death	0.334445	0.207528	1.61156	0.334445	0.121312	0.408273	Yes	Energy	Oxidative Phosphorylation	42109	1061	7664-38-2	C00009	HMDB0001429
1-methyl-5-imidazolelactate	death	1.21052	0.754032	1.60539	1.21052	0.122667	0.410416	Yes	Amino Acid	Histidine Metabolism	64596		2022510-60-5
10-nonadecenoate (19:1n9)	death	-0.614725	0.386835	-1.58911	-0.614725	0.126304	0.410416	No	Lipid	Long Chain Monounsaturated Fatty Acid	33972	5312513	73033-09-7		HMDB0013622
2-hydroxyphenylacetate	death	0.969004	0.611839	1.58376	0.969004	0.12752	0.410416	Yes	Amino Acid	Phenylalanine Metabolism	1432	11970	614-75-5	C05852	HMDB0000669
5-(galactosylhydroxy)-L-lysine	death	0.982568	0.619732	1.58547	0.982568	0.127129	0.410416	Yes	Amino Acid	Lysine Metabolism	43582	66995551	32448-36-5
indoleacetoylcarnitine*	death	-1.16775	0.736662	-1.5852	-1.16775	0.127192	0.410416	No	Amino Acid	Tryptophan Metabolism	62279
margarate (17:0)	death	-0.524688	0.330179	-1.5891	-0.524688	0.126306	0.410416	No	Lipid	Long Chain Saturated Fatty Acid	1121	10465	506-12-7		HMDB0002259
N2,N5-diacetylornithine	death	0.932889	0.583962	1.59752	0.932889	0.124416	0.410416	Yes	Amino Acid	Urea cycle; Arginine and Proline Metabolism	43591	65977	39825-23-5
prolylhydroxyproline	death	-0.74038	0.464663	-1.59337	-0.74038	0.125345	0.410416	No	Amino Acid	Urea cycle; Arginine and Proline Metabolism	35127	11902893	18684-24-7		HMDB0006695
sphinganine-1-phosphate	death	-0.705622	0.442676	-1.59399	-0.705622	0.125205	0.410416	No	Lipid	Sphingolipid Synthesis	52605	520	19794-97-9		HMDB0001383
bilirubin degradation product, C17H18N2O4 (1)	death	-1.03966	0.659972	-1.5753	-1.03966	0.129459	0.414643	No	Partially Characterized Molecules	Partially Characterized Molecules	64409
4-cholesten-3-one	death	-0.390118	0.248218	-1.57168	-0.390118	0.130298	0.415324	No	Lipid	Sterol	38125	91477	601-57-0	C00599	HMDB0000921
erucate (22:1n9)	death	-0.499713	0.319639	-1.56337	-0.499713	0.132238	0.415792	No	Lipid	Long Chain Monounsaturated Fatty Acid	1552	8216;5281116	112-86-7	C08316	HMDB0002068
gamma-glutamyl-alpha-lysine	death	-0.492713	0.315237	-1.56299	-0.492713	0.132326	0.415792	No	Peptide	Gamma-glutamyl Amino Acid	55015	65254
tryptophan	death	-0.611717	0.390898	-1.5649	-0.611717	0.131877	0.415792	No	Amino Acid	Tryptophan Metabolism	54	6305	73-22-3	C00078	HMDB0000929
1-methylurate	death	1.02736	0.675914	1.51996	1.02736	0.142764	0.418094	Yes	Xenobiotics	Xanthine Metabolism	34395	69726	708-79-2	C16359	HMDB0003099
16-hydroxypalmitate	death	-0.424619	0.27562	-1.5406	-0.424619	0.137676	0.418094	No	Lipid	Fatty Acid, Monohydroxy	39609	10466	506-13-8	C18218	HMDB0006294
4-hydroxychlorothalonil	death	-0.880621	0.581326	-1.51485	-0.880621	0.144047	0.418094	No	Xenobiotics	Chemical	48441	34217	28343-61-5
5alpha-androstan-3alpha,17beta-diol disulfate	death	-1.14028	0.74201	-1.53674	-1.14028	0.138616	0.418094	No	Lipid	Androgenic Steroids	37184	56639109			HMDB0094682
5alpha-pregnan-3beta,20alpha-diol disulfate	death	-1.31236	0.854743	-1.53538	-1.31236	0.138948	0.418094	No	Lipid	Progestin Steroids	37198	118703093			HMDB0094650
6-bromotryptophan	death	-0.708072	0.463032	-1.52921	-0.708072	0.140465	0.418094	No	Amino Acid	Tryptophan Metabolism	62503	9856996
androsterone sulfate	death	-1.49664	0.988209	-1.5145	-1.49664	0.144135	0.418094	No	Lipid	Androgenic Steroids	31591	159663	2479-86-9		HMDB0002759
bilirubin degradation product, C17H18N2O4 (2)	death	-0.934493	0.602491	-1.55105	-0.934493	0.135158	0.418094	No	Partially Characterized Molecules	Partially Characterized Molecules	64407
bilirubin degradation product, C17H20N2O5 (2)	death	-1.08465	0.714645	-1.51774	-1.08465	0.143319	0.418094	No	Partially Characterized Molecules	Partially Characterized Molecules	64406
branched-chain, straight-chain, or cyclopropyl 10:1 fatty acid (1)*	death	-0.93458	0.613906	-1.52235	-0.93458	0.142167	0.418094	No	Partially Characterized Molecules	Partially Characterized Molecules	63615
ethylmalonate	death	0.649335	0.419546	1.54771	0.649335	0.135958	0.418094	Yes	Amino Acid	Leucine, Isoleucine and Valine Metabolism	15765	11756	601-75-2		HMDB0000622
glutamine conjugate of C6H10O2 (1)*	death	1.16713	0.76025	1.53519	1.16713	0.138995	0.418094	Yes	Partially Characterized Molecules	Partially Characterized Molecules	63657
hexadecasphingosine (d16:1)*	death	-0.895072	0.58289	-1.53558	-0.895072	0.1389	0.418094	No	Lipid	Sphingosines	57428	14767871
hypotaurine	death	-0.599718	0.395596	-1.51599	-0.599718	0.14376	0.418094	No	Amino Acid	Methionine, Cysteine, SAM and Taurine Metabolism	590	107812	300-84-5	C00519	HMDB0000965
leucine	death	-0.402704	0.26438	-1.5232	-0.402704	0.141955	0.418094	No	Amino Acid	Leucine, Isoleucine and Valine Metabolism	60	6106	61-90-5	C00123	HMDB0000687
maleate	death	0.601194	0.389452	1.54369	0.601194	0.136926	0.418094	Yes	Lipid	Fatty Acid, Dicarboxylate	20676	444266	110-16-7	C01384	HMDB0000176
methylsuccinoylcarnitine	death	1.19202	0.787636	1.51341	1.19202	0.144409	0.418094	Yes	Amino Acid	Leucine, Isoleucine and Valine Metabolism	53031
stearidonate (18:4n3)	death	-0.621066	0.399819	-1.55337	-0.621066	0.134603	0.418094	No	Lipid	Long Chain Polyunsaturated Fatty Acid (n3 and n6)	33969	5312508	111174-40-4	C16300	HMDB0006547
eicosenoylcarnitine (C20:1)*	death	0.494722	0.329656	1.50072	0.494722	0.147644	0.425599	Yes	Lipid	Fatty Acid Metabolism (Acyl Carnitine, Monounsaturated)	57519
inosine 5'-monophosphate (IMP)	death	-1.00059	0.667961	-1.49797	-1.00059	0.148353	0.425745	No	Nucleotide	Purine Metabolism, (Hypo)Xanthine/Inosine containing	2133	8582	4691-65-0	C00130	HMDB0000175
taurolithocholate 3-sulfate	death	-1.5088	1.00886	-1.49555	-1.5088	0.148979	0.425745	No	Lipid	Secondary Bile Acid Metabolism	36850	440071	64936-83-0	C03642	HMDB0002580
2-keto-3-deoxy-gluconate	death	0.803737	0.542831	1.48064	0.803737	0.152883	0.425888	Yes	Xenobiotics	Food Component/Plant	48141	161227	17510-99-5	C00204	HMDB0001353
3-methoxytyramine sulfate	death	0.595853	0.40212	1.48178	0.595853	0.152581	0.425888	Yes	Amino Acid	Tyrosine Metabolism	44618	54133459
cortisone	death	-0.745569	0.503389	-1.4811	-0.745569	0.152761	0.425888	No	Lipid	Corticosteroids	1769	222786	53-06-5	C00762	HMDB0002802
cystine	death	-0.730404	0.492902	-1.48184	-0.730404	0.152565	0.425888	No	Amino Acid	Methionine, Cysteine, SAM and Taurine Metabolism	56	67678	56-89-3	C00491	HMDB0000192
epiandrosterone sulfate	death	-1.53722	1.03384	-1.4869	-1.53722	0.151233	0.425888	No	Lipid	Androgenic Steroids	33973	9929317	22229-22-7	C04555	HMDB0062657
octadecenedioylcarnitine (C18:1-DC)*	death	0.847631	0.568286	1.49156	0.847631	0.150017	0.425888	Yes	Lipid	Fatty Acid Metabolism (Acyl Carnitine, Dicarboxylate)	61865		251981-06-3
arachidonoylcholine	death	-0.992023	0.672096	-1.47601	-0.992023	0.154111	0.427512	No	Lipid	Fatty Acid Metabolism (Acyl Choline)	53261	122198216			HMDB0240583
(2-butoxyethoxy)acetic acid	death	0.98444	0.673361	1.46198	0.98444	0.157885	0.430521	Yes	Xenobiotics	Chemical	63380	106312
carnitine of C10H14O2 (5)*	death	0.622844	0.425826	1.46267	0.622844	0.157697	0.430521	Yes	Partially Characterized Molecules	Partially Characterized Molecules	63650
dihomo-linoleoylcarnitine (C20:2)*	death	0.428414	0.292494	1.46469	0.428414	0.157149	0.430521	Yes	Lipid	Fatty Acid Metabolism (Acyl Carnitine, Polyunsaturated)	57520
mannitol/sorbitol	death	1.11446	0.763367	1.45993	1.11446	0.158442	0.430521	Yes	Carbohydrate	Fructose, Mannose and Galactose Metabolism	46142	6251;5780		C00392,C00794	HMDB0000247,HMDB0000765
trans-3,4-methyleneheptanoylcarnitine	death	0.492572	0.33547	1.4683	0.492572	0.156175	0.430521	Yes	Lipid	Fatty Acid Metabolism (Acyl Carnitine, Monounsaturated)	52929
4-hydroxyphenylpyruvate	death	0.851932	0.585703	1.45455	0.851932	0.159915	0.431436	Yes	Amino Acid	Tyrosine Metabolism	1669	979	156-39-8	C01179	HMDB0000707
N-acetylaspartate (NAA)	death	0.401672	0.276264	1.45394	0.401672	0.16008	0.431436	Yes	Amino Acid	Alanine and Aspartate Metabolism	22185	65065	997-55-7;997-55-7	C01042	HMDB0000812
3-hydroxysebacate	death	0.94417	0.653031	1.44583	0.94417	0.162322	0.434269	Yes	Lipid	Fatty Acid, Monohydroxy	31943	3017884	73141-46-5		HMDB0000350
phenylacetylcarnitine	death	-1.40548	0.972383	-1.4454	-1.40548	0.162442	0.434269	No	Peptide	Acetylated Peptides	48425	101724840	287108-21-8
cysteine-glutathione disulfide	death	-1.02588	0.715132	-1.43453	-1.02588	0.165485	0.440628	No	Amino Acid	Glutathione Metabolism	35159	3080690	13081-14-6	R00900	HMDB0000656
serotonin	death	-1.31932	0.923815	-1.42812	-1.31932	0.167301	0.443682	No	Amino Acid	Tryptophan Metabolism	2342	5202	153-98-0	C00780	HMDB0000259
N-formylphenylalanine	death	-0.642684	0.456121	-1.40902	-0.642684	0.172807	0.456458	No	Amino Acid	Tyrosine Metabolism	48433	7064571;759256	13200-85-6		HMDB0240317
myristoleate (14:1n5)	death	-0.705105	0.502174	-1.40411	-0.705105	0.174248	0.458438	No	Lipid	Long Chain Monounsaturated Fatty Acid	32418	5281119	544-64-9	C08322	HMDB0002000
beta-sitosterol	death	-0.795433	0.568777	-1.3985	-0.795433	0.175902	0.460804	No	Lipid	Sterol	27414	222284	83-46-5	C01753	HMDB0000852
dopamine 3-O-sulfate	death	0.537429	0.384879	1.39636	0.537429	0.176537	0.460804	Yes	Amino Acid	Tyrosine Metabolism	48407	122136		C13690	HMDB0006275
cis-3,4-methyleneheptanoylglycine	death	0.61137	0.440378	1.38828	0.61137	0.178949	0.465268	Yes	Lipid	Fatty Acid Metabolism (Acyl Glycine)	64386
lanthionine	death	0.515367	0.372139	1.38488	0.515367	0.179975	0.466107	Yes	Amino Acid	Methionine, Cysteine, SAM and Taurine Metabolism	42002	98504	468821
myristate (14:0)	death	-0.579328	0.421029	-1.37598	-0.579328	0.182674	0.471257	No	Lipid	Long Chain Saturated Fatty Acid	1365	11005	544-63-8	C06424	HMDB0000806
1-carboxyethylvaline	death	0.708444	0.521729	1.35788	0.708444	0.188268	0.476353	Yes	Amino Acid	Leucine, Isoleucine and Valine Metabolism	62562
delta-CEHC	death	-0.699758	0.519618	-1.34668	-0.699758	0.191795	0.476353	No	Cofactors and Vitamins	Tocopherol Metabolism	62287	35027084	84599-16-6
fumarate	death	0.483136	0.35376	1.36572	0.483136	0.185829	0.476353	Yes	Energy	TCA Cycle	1643	444972	100-17-8	C00122	HMDB0000134
gamma-glutamylcitrulline*	death	-0.716171	0.530561	-1.34984	-0.716171	0.190794	0.476353	No	Peptide	Gamma-glutamyl Amino Acid	62104
imidazole propionate	death	1.10506	0.81538	1.35527	1.10506	0.189085	0.476353	Yes	Amino Acid	Histidine Metabolism	40730	70630	1074-59-5		HMDB0002271
N-carbamoylvaline	death	0.668722	0.494258	1.35298	0.668722	0.189803	0.476353	Yes	Amino Acid	Leucine, Isoleucine and Valine Metabolism	62852	448879	26081-00-5
S-carboxyethylcysteine	death	-0.380627	0.282668	-1.34655	-0.380627	0.191834	0.476353	No	Amino Acid	Methionine, Cysteine, SAM and Taurine Metabolism	64177		4033-46-9
taurine	death	-0.51958	0.383522	-1.35476	-0.51958	0.189244	0.476353	No	Amino Acid	Methionine, Cysteine, SAM and Taurine Metabolism	2125	1123	107-35-7	C00245	HMDB0000251
uridine	death	-0.535997	0.392734	-1.36478	-0.535997	0.186118	0.476353	No	Nucleotide	Pyrimidine Metabolism, Uracil containing	606	6029	58-96-8	C00299	HMDB0000296
valine	death	-0.34604	0.256765	-1.34769	-0.34604	0.191473	0.476353	No	Amino Acid	Leucine, Isoleucine and Valine Metabolism	1649	6287	72-18-4	C00183	HMDB0000883
10-heptadecenoate (17:1n7)	death	-0.568208	0.422763	-1.34404	-0.568208	0.192634	0.476555	No	Lipid	Long Chain Monounsaturated Fatty Acid	33971	5312435	29743-97-3		HMDB0060038
(N(1) + N(8))-acetylspermidine	death	0.797146	0.604692	1.31827	0.797146	0.200975	0.4782	Yes	Amino Acid	Polyamine Metabolism	57814	123689;496		C00612,C01029	HMDB0001276,HMDB0002189
3-(4-hydroxyphenyl)lactate (HPLA)	death	0.560516	0.428276	1.30877	0.560516	0.204119	0.4782	Yes	Amino Acid	Tyrosine Metabolism	32197	9378	6482-98-0	C03672	HMDB0000755
3-carboxy-4-methyl-5-pentyl-2-furanpropionate (3-CMPFP)	death	-0.578176	0.434509	-1.33064	-0.578176	0.196935	0.4782	No	Lipid	Fatty Acid, Dicarboxylate	61871	194501			HMDB0061643
3-hydroxykynurenine	death	0.86916	0.650482	1.33618	0.86916	0.195148	0.4782	Yes	Amino Acid	Tryptophan Metabolism	22110	89	2147-61-7	C02794	HMDB0000732
5-oxoproline	death	0.354901	0.270659	1.31125	0.354901	0.203296	0.4782	Yes	Amino Acid	Glutathione Metabolism	1494	439685;7405	98-79-3	C01879,C02237	HMDB0000267
adenosine 5'-diphosphoribose (ADP-ribose)	death	-0.860513	0.655041	-1.31368	-0.860513	0.20249	0.4782	No	Cofactors and Vitamins	Nicotinate and Nicotinamide Metabolism	558	192	68414-18-6	C00301	HMDB0001178
docosapentaenoate (n6 DPA; 22:5n6)	death	-0.522912	0.392975	-1.33065	-0.522912	0.196933	0.4782	No	Lipid	Long Chain Polyunsaturated Fatty Acid (n3 and n6)	37478	6441454	25182-74-5	C16513	HMDB0001976
eicosenoate (20:1n9 or 1n11)	death	-0.534942	0.407807	-1.31176	-0.534942	0.203127	0.4782	No	Lipid	Long Chain Monounsaturated Fatty Acid	33587	5282769;5282768;94159		C16526	HMDB0002231,HMDB0062436
isoleucine	death	-0.341887	0.261165	-1.30909	-0.341887	0.204014	0.4782	No	Amino Acid	Leucine, Isoleucine and Valine Metabolism	1125	6306	73-32-5	C16424,C00407,C06418	HMDB0000172
N-acetyl-2-aminooctanoate*	death	-0.707897	0.536451	-1.31959	-0.707897	0.20054	0.4782	No	Lipid	Fatty Acid, Amino	62059	95555			HMDB0059745
N-methylpipecolate	death	1.00853	0.761938	1.32364	1.00853	0.199212	0.4782	Yes	Xenobiotics	Bacterial/Fungal	47101	11286529	41447-17-0
palmitoylcholine	death	-0.957016	0.715809	-1.33697	-0.957016	0.194893	0.4782	No	Lipid	Fatty Acid Metabolism (Acyl Choline)	52944	151731			HMDB0240592
perfluorooctanoate (PFOA)	death	-0.481077	0.361829	-1.32957	-0.481077	0.197282	0.4782	No	Xenobiotics	Chemical	62071	9554			HMDB0059587
undecanedioate (C11-DC)	death	-0.319996	0.240896	-1.32835	-0.319996	0.197677	0.4782	No	Lipid	Fatty Acid, Dicarboxylate	42395	15816	1852-04-6		HMDB0000888
xanthine	death	-0.572596	0.434697	-1.31723	-0.572596	0.201317	0.4782	No	Nucleotide	Purine Metabolism, (Hypo)Xanthine/Inosine containing	3147	1188	69-89-6	C00385	HMDB0000292
bilirubin degradation product, C16H18N2O5 (4)	death	-0.735402	0.564008	-1.30389	-0.735402	0.205752	0.479967	No	Partially Characterized Molecules	Partially Characterized Molecules	64415
oleoylcholine	death	-0.742327	0.570061	-1.30219	-0.742327	0.206321	0.479967	No	Lipid	Fatty Acid Metabolism (Acyl Choline)	53260	59040790			HMDB0240596
cysteinylglycine	death	-0.749955	0.578468	-1.29645	-0.749955	0.208255	0.480195	No	Amino Acid	Glutathione Metabolism	35637	439498	19246-18-5	C01419	HMDB0000078
hexanoylcarnitine (C6)	death	0.511809	0.393927	1.29925	0.511809	0.207311	0.480195	Yes	Lipid	Fatty Acid Metabolism (Acyl Carnitine, Medium Chain)	32328	6426853	6920-35-0		HMDB0000756
xanthosine	death	0.494206	0.381491	1.29546	0.494206	0.208591	0.480195	Yes	Nucleotide	Purine Metabolism, (Hypo)Xanthine/Inosine containing	15136	64959	146-80-5	C01762	HMDB0000299
2-O-methylascorbic acid	death	0.574046	0.446736	1.28498	0.574046	0.212164	0.483384	Yes	Cofactors and Vitamins	Ascorbate and Aldarate Metabolism	63990	54726398	17860-87-6		HMDB0240294
5alpha-androstan-3alpha,17beta-diol monosulfate (1)	death	-1.21634	0.945568	-1.28636	-1.21634	0.211691	0.483384	No	Lipid	Androgenic Steroids	37186	121596226;121596225
tryptophan betaine	death	-1.09839	0.852693	-1.28814	-1.09839	0.211081	0.483384	No	Amino Acid	Tryptophan Metabolism	37097	442106	20671-76-5	C09213	HMDB0061115
proline	death	0.307245	0.239596	1.28235	0.307245	0.21307	0.483785	Yes	Amino Acid	Urea cycle; Arginine and Proline Metabolism	1898	145742;614;8988	147-85-3	C00148,C000763	HMDB0000162,HMDB0003411
acetoacetate	death	-1.08751	0.849849	-1.27966	-1.08751	0.213997	0.484232	No	Lipid	Ketone Bodies	33963	96	578486	C00164	HMDB0000060
perfluorooctanesulfonate (PFOS)	death	-0.745027	0.585394	-1.27269	-0.745027	0.216414	0.488035	No	Xenobiotics	Chemical	57564	74483	1763-23-1	C18142	HMDB0059586
riboflavin (Vitamin B2)	death	0.608556	0.479955	1.26794	0.608556	0.218074	0.490111	Yes	Cofactors and Vitamins	Riboflavin Metabolism	1827	493570	83-88-5	C00255	HMDB0000244
glycoursodeoxycholate	death	-1.6137	1.27846	-1.26222	-1.6137	0.220086	0.491303	No	Lipid	Secondary Bile Acid Metabolism	39379	12310288	64480-66-6		HMDB0000708
N-acetylarginine	death	-0.733694	0.580629	-1.26362	-0.733694	0.219593	0.491303	No	Amino Acid	Urea cycle; Arginine and Proline Metabolism	33953	67427	155-84-0	C02562	HMDB0004620
sphingadienine	death	-0.771508	0.612487	-1.25963	-0.771508	0.221002	0.491693	No	Lipid	Sphingolipid Synthesis	57426	6449795	25696-03-1
beta-hydroxyisovaleroylcarnitine	death	0.508852	0.406395	1.25211	0.508852	0.223679	0.492528	Yes	Amino Acid	Leucine, Isoleucine and Valine Metabolism	35433		99159-87-2
caprylate (8:0)	death	-0.58797	0.469463	-1.25243	-0.58797	0.223563	0.492528	No	Lipid	Medium Chain Fatty Acid	32492	379	124-07-2	C06423	HMDB0000482
phosphocholine	death	-0.560893	0.447187	-1.25427	-0.560893	0.222908	0.492528	No	Lipid	Phospholipid Metabolism	34396	1014	72556-74-2	C00588	HMDB0001565
cysteine	death	-0.5009	0.401309	-1.24816	-0.5009	0.225092	0.492528	No	Amino Acid	Methionine, Cysteine, SAM and Taurine Metabolism	1868	5862	52-90-4;56-89-3	C00097	HMDB0000574
N6-acetyllysine	death	0.258693	0.207101	1.24912	0.258693	0.22475	0.492528	Yes	Amino Acid	Lysine Metabolism	36752	92832	692-04-6	C02727	HMDB0000206
glutamate	death	-0.486054	0.390414	-1.24497	-0.486054	0.226241	0.493415	No	Amino Acid	Glutamate Metabolism	57	33032	56-86-0	C00025,C00217	HMDB0000148
1-methylnicotinamide	death	0.825758	0.664747	1.24221	0.825758	0.227237	0.493961	Yes	Cofactors and Vitamins	Nicotinate and Nicotinamide Metabolism	27665	457	1005-24-9	C02918	HMDB0000699
docosahexaenoate (DHA; 22:6n3)	death	-0.591077	0.476622	-1.24014	-0.591077	0.227988	0.493975	No	Lipid	Long Chain Polyunsaturated Fatty Acid (n3 and n6)	44675	445580	6217-54-5	C06429	HMDB0002183
bilirubin degradation product, C17H18N2O4 (3)	death	-0.794813	0.643138	-1.23584	-0.794813	0.229553	0.495745	No	Partially Characterized Molecules	Partially Characterized Molecules	64408
indolelactate	death	0.53015	0.430639	1.23108	0.53015	0.231293	0.497882	Yes	Amino Acid	Tryptophan Metabolism	18349	92904	832-97-3	C02043	HMDB0000671
laurate (12:0)	death	-0.420079	0.341861	-1.2288	-0.420079	0.23213	0.497955	No	Lipid	Medium Chain Fatty Acid	1645	3893	143-07-7	C02679	HMDB0000638
taurodeoxycholic acid 3-sulfate	death	-1.07678	0.877641	-1.2269	-1.07678	0.23283	0.497955	No	Lipid	Secondary Bile Acid Metabolism	62889
dehydroepiandrosterone sulfate (DHEA-S)	death	-0.979554	0.806025	-1.21529	-0.979554	0.237137	0.504316	No	Lipid	Androgenic Steroids	32425	12594	651-48-9	C04555	HMDB0001032
homocitrulline	death	0.588318	0.484297	1.21479	0.588318	0.237325	0.504316	Yes	Amino Acid	Urea cycle; Arginine and Proline Metabolism	22138	65072	1190-49-4	C02427	HMDB0000679
stearoylcholine*	death	-0.634049	0.522879	-1.21261	-0.634049	0.238139	0.504429	No	Lipid	Fatty Acid Metabolism (Acyl Choline)	57464	90111
2'-O-methyluridine	death	-0.526893	0.437581	-1.2041	-0.526893	0.241345	0.504951	No	Nucleotide	Pyrimidine Metabolism, Uracil containing	57655	102212	2140-76-3
3-aminoisobutyrate	death	0.726474	0.607487	1.19587	0.726474	0.244479	0.504951	Yes	Nucleotide	Pyrimidine Metabolism, Thymine containing	1566	64956	10569-72-9;214139-20-5	C05145	HMDB0002166
cholate	death	0.906284	0.752125	1.20496	0.906284	0.241019	0.504951	Yes	Lipid	Primary Bile Acid Metabolism	22842	221493	81-25-4	C00695	HMDB0000619
N,N,N-trimethyl-5-aminovalerate	death	0.61291	0.511499	1.19826	0.61291	0.243565	0.504951	Yes	Amino Acid	Lysine Metabolism	57687	14274897
N-acetyl-isoputreanine	death	0.521472	0.435002	1.19878	0.521472	0.243367	0.504951	Yes	Amino Acid	Polyamine Metabolism	62309	131802901
prolylglycine	death	-0.417805	0.348995	-1.19717	-0.417805	0.243983	0.504951	No	Peptide	Dipeptide	40703	6426709	2578-57-6		HMDB0011178
ribitol	death	0.327016	0.270785	1.20766	0.327016	0.240002	0.504951	Yes	Carbohydrate	Pentose Metabolism	15772	6912	488-81-3	C00532,C01904,C00474,C00379	HMDB0002917,HMDB0000508,HMDB0001851,HMDB0000568
tetradecanedioate (C14)	death	-0.586429	0.489923	-1.19698	-0.586429	0.244053	0.504951	No	Lipid	Fatty Acid, Dicarboxylate	35669	13185	821-38-5		HMDB0000872
palmitoleate (16:1n7)	death	-0.577337	0.483673	-1.19365	-0.577337	0.245327	0.505131	No	Lipid	Long Chain Monounsaturated Fatty Acid	33447	445638	373-49-9	C08362	HMDB0003229
octadecanedioylcarnitine (C18-DC)*	death	0.550445	0.466504	1.17993	0.550445	0.250628	0.514447	Yes	Lipid	Fatty Acid Metabolism (Acyl Carnitine, Dicarboxylate)	61867		123233-50-1
docosadienoate (22:2n6)	death	-0.343528	0.29245	-1.17466	-0.343528	0.25269	0.517079	No	Lipid	Long Chain Polyunsaturated Fatty Acid (n3 and n6)	32415	5282807	7370-49-2	C16533	HMDB0061714
adenosine 3',5'-cyclic monophosphate (cAMP)	death	-0.316263	0.270267	-1.17019	-0.316263	0.254445	0.519068	No	Nucleotide	Purine Metabolism, Adenine containing	2831	6076	60-92-4	C00575	HMDB0000058
3-hydroxymyristate	death	0.360242	0.30919	1.16511	0.360242	0.256451	0.51996	Yes	Lipid	Fatty Acid, Monohydroxy	21158	16064	3422-31-9
arachidoylcarnitine (C20)*	death	0.334662	0.28718	1.16534	0.334662	0.256362	0.51996	Yes	Lipid	Fatty Acid Metabolism (Acyl Carnitine, Long Chain Saturated)	57513	53477833			HMDB0006460
gamma-CEHC	death	-0.651202	0.563372	-1.1559	-0.651202	0.260121	0.522878	No	Cofactors and Vitamins	Tocopherol Metabolism	44876	133098	178167-75-4		HMDB0001931
laurylcarnitine (C12)	death	0.369677	0.319911	1.15556	0.369677	0.260256	0.522878	Yes	Lipid	Fatty Acid Metabolism (Acyl Carnitine, Medium Chain)	34534	168381	25518-54-1		HMDB000225
N-palmitoylglycine	death	-0.319367	0.275994	-1.15715	-0.319367	0.259619	0.522878	No	Lipid	Fatty Acid Metabolism (Acyl Glycine)	42092	151008	2441-41-0		HMDB0013034
N-acetylvaline	death	0.200222	0.173712	1.15261	0.200222	0.261441	0.523672	Yes	Amino Acid	Leucine, Isoleucine and Valine Metabolism	1591	66789	96-81-1		HMDB0011757
1-carboxyethylphenylalanine	death	0.620152	0.541445	1.14537	0.620152	0.264365	0.52757	Yes	Amino Acid	Phenylalanine Metabolism	62566	59100900
gamma-glutamyltyrosine	death	-0.366569	0.320563	-1.14352	-0.366569	0.265116	0.52757	No	Peptide	Gamma-glutamyl Amino Acid	2734	94340	7432-23-7		HMDB0011741
lysine	death	-0.294875	0.258233	-1.14189	-0.294875	0.265774	0.52757	No	Amino Acid	Lysine Metabolism	1301	5962	56-87-1	C00047,C00739	HMDB0003405
1-stearoyl-2-oleoyl-GPS (18:0/18:1)	death	-1.00843	0.886711	-1.13727	-1.00843	0.267661	0.528153	No	Lipid	Phosphatidylserine (PS)	19265	9547087			HMDB0010163
propionylcarnitine (C3)	death	0.424553	0.373299	1.1373	0.424553	0.267648	0.528153	Yes	Lipid	Fatty Acid Metabolism (also BCAA Metabolism)	32452	107738	17298-37-2	C03017	HMDB0000824
glycochenodeoxycholate	death	-0.827835	0.736841	-1.12349	-0.827835	0.273339	0.537757	No	Lipid	Primary Bile Acid Metabolism	32346	12544	16564-43-5	C05466	HMDB0000637
12-HETE	death	-0.61832	0.552893	-1.11834	-0.61832	0.275487	0.538784	No	Lipid	Eicosanoid	37536	5283155	71030-37-0;73837-14-6	C14777	HMDB0006111
bilirubin degradation product, C16H18N2O5 (2)	death	-0.670154	0.5983	-1.1201	-0.670154	0.274752	0.538784	No	Partially Characterized Molecules	Partially Characterized Molecules	64404
16a-hydroxy DHEA 3-sulfate	death	0.599106	0.539167	1.11117	0.599106	0.278492	0.543038	Yes	Lipid	Androgenic Steroids	38168	20848950			HMDB0062544
guaiacol sulfate	death	0.960359	0.865771	1.10925	0.960359	0.2793	0.543038	Yes	Xenobiotics	Benzoate Metabolism	46111	22473			HMDB0060013
creatine	death	-0.5153	0.466418	-1.1048	-0.5153	0.281182	0.543509	No	Amino Acid	Creatine Metabolism	27718	586	57-00-1	C00300	HMDB0000064
dihomolinoleate (20:2n6)	death	-0.385779	0.349079	-1.10513	-0.385779	0.281042	0.543509	No	Lipid	Long Chain Polyunsaturated Fatty Acid (n3 and n6)	17805	6439848	2091-39-6	C16525	HMDB0005060
citraconate/glutaconate	death	0.483449	0.438876	1.10156	0.483449	0.282558	0.544581	Yes	Energy	TCA Cycle	47076	643798;5280498		C02226,C02214	HMDB0000620,HMDB0000634
trans-2-hexenoylglycine	death	0.557228	0.508388	1.09607	0.557228	0.284903	0.547509	Yes	Lipid	Fatty Acid Metabolism (Acyl Glycine)	61798
picolinate	death	0.577497	0.532175	1.08516	0.577497	0.289598	0.554923	Yes	Amino Acid	Tryptophan Metabolism	1512	1018	98-98-6	C10164	HMDB0002243
palmitoyl-sphingosine-phosphoethanolamine (d18:1/16:0)	death	-0.30367	0.280411	-1.08295	-0.30367	0.290559	0.555161	No	Lipid	Ceramide PEs	62984
pregnenolone sulfate	death	-0.775458	0.718687	-1.07899	-0.775458	0.292279	0.555247	No	Lipid	Pregnenolone Steroids	38170	105074	1247-64-9	C18044	HMDB0000774
tridecenedioate (C13:1-DC)*	death	-0.654515	0.606245	-1.07962	-0.654515	0.292006	0.555247	No	Lipid	Fatty Acid, Dicarboxylate	62919
nervonoylcarnitine (C24:1)*	death	0.289992	0.272323	1.06488	0.289992	0.298479	0.565404	Yes	Lipid	Fatty Acid Metabolism (Acyl Carnitine, Monounsaturated)	57531
glutamine conjugate of C7H12O2*	death	1.08203	1.01935	1.06149	1.08203	0.299982	0.566633	Yes	Partially Characterized Molecules	Partially Characterized Molecules	63658
S-methylcysteine	death	-0.358191	0.338196	-1.05912	-0.358191	0.301035	0.567007	No	Amino Acid	Methionine, Cysteine, SAM and Taurine Metabolism	39592	88180;7058174;24417	1187-84-4		HMDB0002108
1-methyl-4-imidazoleacetate	death	0.546853	0.519394	1.05287	0.546853	0.303829	0.567432	Yes	Amino Acid	Histidine Metabolism	32350	75810	2625-49-2	C05828	HMDB0002820
1-stearoyl-GPS (18:0)*	death	-0.66918	0.634914	-1.05397	-0.66918	0.303335	0.567432	No	Lipid	Lysophospholipid	45966	74819135			HMDB0061698
octadecanedioate (C18)	death	-0.58823	0.558279	-1.05365	-0.58823	0.303478	0.567432	No	Lipid	Fatty Acid, Dicarboxylate	36754	70095	871-70-5		HMDB0000782
17alpha-hydroxypregnanolone glucuronide	death	-0.650623	0.624838	-1.04127	-0.650623	0.30906	0.570771	No	Lipid	Pregnenolone Steroids	47403
6-oxopiperidine-2-carboxylate	death	0.484053	0.463669	1.04396	0.484053	0.307839	0.570771	Yes	Amino Acid	Lysine Metabolism	43231	3014237	34622-39-4		HMDB0061705
glutamine_degradant*	death	0.595061	0.568616	1.04651	0.595061	0.30669	0.570771	Yes	Partially Characterized Molecules	Partially Characterized Molecules	46225		2353-44-8
linoleoylcarnitine (C18:2)*	death	0.299847	0.287793	1.04189	0.299847	0.30878	0.570771	Yes	Lipid	Fatty Acid Metabolism (Acyl Carnitine, Polyunsaturated)	46223	6450015	36816-10-1		HMDB0006469
palmitate (16:0)	death	-0.326422	0.314233	-1.03879	-0.326422	0.310184	0.571256	No	Lipid	Long Chain Saturated Fatty Acid	1336	985	57-10-3	C00249	HMDB0000220
4-hydroxyhippurate	death	0.963018	0.928969	1.03665	0.963018	0.311159	0.571463	Yes	Xenobiotics	Benzoate Metabolism	35527	151012	2482-25-9		HMDB0013678
stearoyl ethanolamide	death	-0.287418	0.278374	-1.03249	-0.287418	0.313062	0.57337	No	Lipid	Endocannabinoid	38625	27902	111-57-9		HMDB0013078
linoleoyl ethanolamide	death	-0.416572	0.404207	-1.03059	-0.416572	0.31393	0.573377	No	Lipid	Endocannabinoid	52608	5283446	68171-52-8		HMDB0012252
methyl indole-3-acetate	death	-0.687615	0.67167	-1.02374	-0.687615	0.317085	0.577547	No	Xenobiotics	Food Component/Plant	1584	74706	1912-33-0		HMDB0029738
azelate (C9-DC)	death	-0.284481	0.278914	-1.01996	-0.284481	0.318834	0.579143	No	Lipid	Fatty Acid, Dicarboxylate	18362	2266	123-99-9	C08261	HMDB0000784
10-undecenoate (11:1n1)	death	-0.59678	0.588275	-1.01446	-0.59678	0.321392	0.579977	No	Lipid	Medium Chain Fatty Acid	32497	14891	1333-28-4	C13910	HMDB0033724
creatinine	death	0.158083	0.156024	1.01319	0.158083	0.321982	0.579977	Yes	Amino Acid	Creatine Metabolism	513	588	60-27-5	C00791	HMDB0000562
dimethylguanidino valeric acid (DMGV)*	death	0.830765	0.821354	1.01146	0.830765	0.322793	0.579977	Yes	Amino Acid	Urea cycle; Arginine and Proline Metabolism	62783	101535539
tartronate (hydroxymalonate)	death	-0.419433	0.414049	-1.013	-0.419433	0.32207	0.579977	No	Xenobiotics	Food Component/Plant	20693	45	80-69-3	C02287	HMDB0035227
dimethylglycine	death	0.3613	0.359961	1.00372	0.3613	0.326426	0.584921	Yes	Amino Acid	Glycine, Serine and Threonine Metabolism	5086	673	1118-68-9	C03626	HMDB0000092
1-carboxyethylleucine	death	0.520895	0.525669	0.990919	0.520895	0.3325	0.586435	Yes	Amino Acid	Leucine, Isoleucine and Valine Metabolism	62559
2-aminobutyrate	death	-0.361448	0.363424	-0.994564	-0.361448	0.330762	0.586435	No	Amino Acid	Glutathione Metabolism	42374	80283	1492-24-6	C02356	HMDB0000452
2-butenoylglycine	death	-0.379263	0.383519	-0.988902	-0.379263	0.333463	0.586435	No	Lipid	Fatty Acid Metabolism (Acyl Glycine)	61785	6303498	71428-89-2
3-hydroxylaurate	death	0.405392	0.405807	0.998979	0.405392	0.328667	0.586435	Yes	Lipid	Fatty Acid, Monohydroxy	32457	94216	53941-38-1		HMDB0000387
chenodeoxycholate	death	-0.561478	0.567036	-0.990199	-0.561478	0.332843	0.586435	No	Lipid	Primary Bile Acid Metabolism	1563	10133	474-24-9;474-25-9	C02528	HMDB0000518
malate	death	0.348212	0.349721	0.995687	0.348212	0.330228	0.586435	Yes	Energy	TCA Cycle	1303	525	6915-15-7	C00497,C00149,C00711	HMDB0000744,HMDB0031518,HMDB0000156
N-acetylglucosamine/N-acetylgalactosamine	death	0.232673	0.234671	0.991487	0.232673	0.332228	0.586435	Yes	Carbohydrate	Aminosugar Metabolism	46539	84265;439174		C01074	HMDB0000212,HMDB0000215
2-pyrrolidinone	death	0.682596	0.692683	0.985437	0.682596	0.335124	0.587797	Yes	Amino Acid	Glutamate Metabolism	31675	12025	616-45-5		HMDB0002039
beta-citrylglutamate	death	0.452316	0.463891	0.975048	0.452316	0.340136	0.589104	Yes	Amino Acid	Glutamate Metabolism	54923	189741	73590-26-8	C20775
hydroxyasparagine	death	0.35423	0.361138	0.980872	0.35423	0.33732	0.589104	Yes	Amino Acid	Alanine and Aspartate Metabolism	62060	15991574		C20631	HMDB32332
linolenate (18:3n3 or 3n6)	death	-0.458327	0.47023	-0.974687	-0.458327	0.340312	0.589104	No	Lipid	Long Chain Polyunsaturated Fatty Acid (n3 and n6)	34035	5280933;5280934		C06426,C06427	HMDB0001388,HMDB0003073
linoleoylcholine*	death	-0.65936	0.673418	-0.979123	-0.65936	0.338164	0.589104	No	Lipid	Fatty Acid Metabolism (Acyl Choline)	57463	53481656			HMDB0013213
myristoleoylcarnitine (C14:1)*	death	0.411547	0.422165	0.974848	0.411547	0.340233	0.589104	Yes	Lipid	Fatty Acid Metabolism (Acyl Carnitine, Monounsaturated)	48182	129691961	889848-55-9		HMDB0240588
1-stearoyl-2-arachidonoyl-GPS (18:0/20:4)	death	-0.799394	0.823033	-0.971278	-0.799394	0.341969	0.59043	No	Lipid	Phosphatidylserine (PS)	52235	24779545			HMDB0012383
tiglyl carnitine (C5)	death	0.383342	0.404839	0.946899	0.383342	0.353976	0.609574	Yes	Amino Acid	Leucine, Isoleucine and Valine Metabolism	35428	22833596	64191-86-2		HMDB0002366
5-hydroxylysine	death	-0.3587	0.380038	-0.943853	-0.3587	0.355496	0.610605	No	Amino Acid	Lysine Metabolism	15685	3032849	13204-98-3	C16741	HMDB0000450
N6-methyllysine	death	-0.468932	0.499984	-0.937894	-0.468932	0.358482	0.613434	No	Amino Acid	Lysine Metabolism	62860	164795	1188-07-4	C02728	HMDB0002038
oxalate (ethanedioate)	death	-0.279319	0.298138	-0.936878	-0.279319	0.358993	0.613434	No	Cofactors and Vitamins	Ascorbate and Aldarate Metabolism	20694	971	144-62-7	C00209	HMDB0002329
2-oxoarginine*	death	-0.414345	0.445965	-0.929097	-0.414345	0.362922	0.614266	No	Amino Acid	Urea cycle; Arginine and Proline Metabolism	55072	558	663193	C03771	HMDB0004225
dodecanedioate (C12)	death	-0.45245	0.488212	-0.92675	-0.45245	0.364112	0.614266	No	Lipid	Fatty Acid, Dicarboxylate	32388	12736	693-23-2	C02678	HMDB0000623
hexanoylglycine (C6)	death	-0.394249	0.424638	-0.928436	-0.394249	0.363257	0.614266	No	Lipid	Fatty Acid Metabolism (Acyl Glycine)	35436	99463	24003-67-6		HMDB0000701
S-methylcysteine sulfoxide	death	-0.430039	0.463545	-0.927719	-0.430039	0.36362	0.614266	No	Amino Acid	Methionine, Cysteine, SAM and Taurine Metabolism	43378	82142	6853-87-8		HMDB0029432
sphinganine	death	-0.517772	0.55463	-0.933545	-0.517772	0.360672	0.614266	No	Lipid	Sphingolipid Synthesis	17769	3126	3102-56-5	C00836	HMDB0000269
ornithine	death	-0.281961	0.306789	-0.919073	-0.281961	0.368025	0.619054	No	Amino Acid	Urea cycle; Arginine and Proline Metabolism	1493	6262	3184-13-2	C00077	HMDB0000214
pregnen-diol disulfate*	death	-0.373945	0.407559	-0.917524	-0.373945	0.368818	0.619054	No	Lipid	Pregnenolone Steroids	32562
N,N-dimethylalanine	death	-0.433263	0.474146	-0.913775	-0.433263	0.370741	0.619147	No	Amino Acid	Alanine and Aspartate Metabolism	63151	5488191	2812-31-9
phosphoethanolamine (PE)	death	-0.717113	0.784073	-0.9146	-0.717113	0.370318	0.619147	No	Lipid	Phospholipid Metabolism	1600	1015	1071-23-4	C00346	HMDB0000224
gamma-glutamylhistidine	death	0.34471	0.378853	0.909879	0.34471	0.372748	0.619633	Yes	Peptide	Gamma-glutamyl Amino Acid	18245	7017195	37460-15-4		HMDB0029151
taurocholenate sulfate*	death	0.721288	0.792989	0.909582	0.721288	0.372901	0.619633	Yes	Lipid	Secondary Bile Acid Metabolism	32807
4-guanidinobutanoate	death	-0.401636	0.443966	-0.904654	-0.401636	0.375449	0.622307	No	Amino Acid	Guanidino and Acetamido Metabolism	15681	500	463-003;463-00-3	C01035	HMDB0003464
2-methoxyacetaminophen sulfate*	death	0.895937	0.994832	0.900591	0.895937	0.377559	0.622691	Yes	Xenobiotics	Drug - Analgesics, Anesthetics	47031	86290014			HMDB0062550
urea	death	0.25135	0.278659	0.901998	0.25135	0.376828	0.622691	Yes	Amino Acid	Urea cycle; Arginine and Proline Metabolism	1670	1176	57-13-6	C00086	HMDB0000294
5-methylthioribose	death	0.490915	0.552061	0.88924	0.490915	0.383495	0.630911	Yes	Amino Acid	Methionine, Cysteine, SAM and Taurine Metabolism	62100	6419710	23656-67-9		HMDB0001087
phenylalanine	death	-0.289869	0.327515	-0.885054	-0.289869	0.385699	0.632967	No	Amino Acid	Phenylalanine Metabolism	64	6140	63-91-2	C00079	HMDB0000159
isobutyrylcarnitine (C4)	death	0.476994	0.541507	0.880864	0.476994	0.387914	0.634418	Yes	Amino Acid	Leucine, Isoleucine and Valine Metabolism	33441	168379	25518-49-4		HMDB0000736
N-delta-acetylornithine	death	0.371588	0.422374	0.879762	0.371588	0.388497	0.634418	Yes	Amino Acid	Urea cycle; Arginine and Proline Metabolism	43249	9920500		C00437	HMDB0003357
(2 or 3)-decenoate (10:1n7 or n8)	death	0.315461	0.360262	0.875644	0.315461	0.390684	0.635828	Yes	Lipid	Medium Chain Fatty Acid	63436
3-hydroxydecanoate	death	0.288382	0.329758	0.874527	0.288382	0.391279	0.635828	Yes	Lipid	Fatty Acid, Monohydroxy	22053	26612	5561-87-5		HMDB0002203
N-acetyltyrosine	death	-0.432641	0.499041	-0.866945	-0.432641	0.395329	0.64084	No	Amino Acid	Tyrosine Metabolism	32390	68310	537-55-3		HMDB0000866
3-hydroxyoctanoate	death	0.307584	0.358201	0.85869	0.307584	0.399771	0.644954	Yes	Lipid	Fatty Acid, Monohydroxy	22001	26613	88930-08-9	C20793	HMDB0001954
N-acetylhomocitrulline	death	0.53293	0.62461	0.85322	0.53293	0.402731	0.644954	Yes	Amino Acid	Urea cycle; Arginine and Proline Metabolism	62707
oleoylcarnitine (C18:1)	death	0.217859	0.255276	0.853425	0.217859	0.40262	0.644954	Yes	Lipid	Fatty Acid Metabolism (Acyl Carnitine, Monounsaturated)	35160	6441392	38677-66-6		HMDB0005065
palmitoleoylcarnitine (C16:1)*	death	0.251013	0.293723	0.854588	0.251013	0.40199	0.644954	Yes	Lipid	Fatty Acid Metabolism (Acyl Carnitine, Monounsaturated)	53223	71464547
tyrosine	death	-0.201937	0.235829	-0.856283	-0.201937	0.401072	0.644954	No	Amino Acid	Tyrosine Metabolism	1299	6057	60-18-4	C00082	HMDB0000158
isovalerylglycine	death	-0.451608	0.531067	-0.850377	-0.451608	0.404276	0.645867	No	Amino Acid	Leucine, Isoleucine and Valine Metabolism	35107	546304	16284-60-9		HMDB00678
7-HOCA	death	-0.269607	0.318507	-0.846469	-0.269607	0.406405	0.647708	No	Lipid	Sterol	36776	3081085	115538-85-7	C17337	HMDB0012458
5-dodecenoylcarnitine (C12:1)	death	0.309429	0.36924	0.838018	0.309429	0.411033	0.649558	Yes	Lipid	Fatty Acid Metabolism (Acyl Carnitine, Monounsaturated)	61769	91825571			HMDB13326
adipate	death	0.450328	0.537563	0.837722	0.450328	0.411196	0.649558	Yes	Lipid	Fatty Acid, Dicarboxylate	21134	196	124-04-9	C06104	HMDB0000448
N-acetylneuraminate	death	0.333779	0.39651	0.841791	0.333779	0.408963	0.649558	Yes	Carbohydrate	Aminosugar Metabolism	32377	439197	131-48-6	C00270	HMDB0000230
sedoheptulose	death	0.325619	0.38894	0.837196	0.325619	0.411485	0.649558	Yes	Carbohydrate	Pentose Metabolism	53237	5459879	3019-74-7	C02076	HMDB0003219
3-hydroxybutyroylglycine	death	0.504887	0.605102	0.834383	0.504887	0.413034	0.650012	Yes	Lipid	Fatty Acid Metabolism (Acyl Glycine)	62064
3-phosphoglycerate	death	-0.535205	0.64452	-0.830393	-0.535205	0.415237	0.650012	No	Carbohydrate	Glycolysis, Gluconeogenesis, and Pyruvate Metabolism	1414	724	80731-10-8	C00597	HMDB0000807
imidazole lactate	death	0.329545	0.395914	0.832365	0.329545	0.414148	0.650012	Yes	Amino Acid	Histidine Metabolism	15716	793	14403-45-3	C05568	HMDB0002320
N-acetylcitrulline	death	0.424647	0.512527	0.828537	0.424647	0.416265	0.650012	Yes	Amino Acid	Urea cycle; Arginine and Proline Metabolism	48434	656979	33965-42-3	C15532,C02851	HMDB0000856
retinol (Vitamin A)	death	-0.502397	0.606908	-0.827798	-0.502397	0.416675	0.650012	No	Cofactors and Vitamins	Vitamin A Metabolism	1806	445354	68-26-8	C00473	HMDB0000305
aconitate [cis or trans]	death	-0.171703	0.21095	-0.81395	-0.171703	0.424396	0.660504	No	Energy	TCA Cycle	46173	643757;444212		C02341,C004174	HMDB0000958,HMDB000072
glutamine	death	0.158777	0.197162	0.805311	0.158777	0.429259	0.66495	Yes	Amino Acid	Glutamate Metabolism	53	5961	56-85-9	C00064	HMDB0000641
N-acetylcarnosine	death	0.33457	0.415019	0.806156	0.33457	0.428782	0.66495	Yes	Amino Acid	Histidine Metabolism	43488	9903482	56353-15-2		HMDB0012881
3-carboxy-4-methyl-5-propyl-2-furanpropanoate (CMPF)	death	-0.631244	0.798074	-0.790959	-0.631244	0.437412	0.674429	No	Lipid	Fatty Acid, Dicarboxylate	31787	123979	86879-39-2		HMDB0061112
methionine sulfoxide	death	-0.207883	0.262484	-0.791983	-0.207883	0.436828	0.674429	No	Amino Acid	Methionine, Cysteine, SAM and Taurine Metabolism	18374	158980	3226-65-1	C02989	HMDB0002005
undecenoylcarnitine (C11:1)	death	0.284232	0.361097	0.787134	0.284232	0.439602	0.676232	Yes	Lipid	Fatty Acid Metabolism (Acyl Carnitine, Monounsaturated)	63613
linolenoylcarnitine (C18:3)*	death	0.310777	0.396381	0.784035	0.310777	0.44138	0.677396	Yes	Lipid	Fatty Acid Metabolism (Acyl Carnitine, Polyunsaturated)	57511
2-methylbutyrylcarnitine (C5)	death	0.462003	0.594683	0.77689	0.462003	0.445497	0.682135	Yes	Amino Acid	Leucine, Isoleucine and Valine Metabolism	45095	6426901	31023-25-3		HMDB0000378
3-amino-2-piperidone	death	0.232513	0.302123	0.769596	0.232513	0.449724	0.685442	Yes	Amino Acid	Urea cycle; Arginine and Proline Metabolism	62853	5200225	1892-22-4		HMDB0000323
maltotetraose	death	-0.546396	0.708409	-0.771299	-0.546396	0.448735	0.685442	No	Carbohydrate	Glycogen Metabolism	15910	439639	34612-38-9	C02052	HMDB0001296
N6,N6-dimethyllysine	death	0.384591	0.5028	0.764898	0.384591	0.45246	0.688029	Yes	Amino Acid	Lysine Metabolism	62862	193344	2259-86-1	C05545	HMDB0013287
campesterol	death	-0.319309	0.419874	-0.760487	-0.319309	0.455038	0.690366	No	Lipid	Sterol	33997	173183	474-62-4	C01789	HMDB0002869
13-HODE + 9-HODE	death	-0.315705	0.416345	-0.758279	-0.315705	0.456331	0.690748	No	Lipid	Fatty Acid, Monohydroxy	37752	5312830;1424;5282947;5282944;5282945		C14767,C14762	HMDB0004667,HMDB0004670
cholesterol sulfate	death	-0.278243	0.368172	-0.755742	-0.278243	0.45782	0.691423	No	Lipid	Sterol	35324	65076	2864-50-8	C18043	HMDB00653
p-cresol sulfate	death	-0.928571	1.24129	-0.748069	-0.928571	0.462341	0.695084	No	Xenobiotics	Benzoate Metabolism	36103	4615423	3233-57-7		HMDB0011635
sphingosine	death	-0.519947	0.69404	-0.749159	-0.519947	0.461697	0.695084	No	Lipid	Sphingosines	17747	5280335	123-78-4	C00319	HMDB0000252
2-methylcitrate/homocitrate	death	0.313415	0.421036	0.74439	0.313415	0.464518	0.695753	Yes	Energy	TCA Cycle	52282	515;439459		C01251	HMDB0003518,HMDB0000379
N-acetylalanine	death	0.185409	0.249377	0.743491	0.185409	0.465051	0.695753	Yes	Amino Acid	Alanine and Aspartate Metabolism	1585	88064	97-69-8	C02847	HMDB0000766
tetrahydrocortisol glucuronide	death	0.526677	0.709804	0.742003	0.526677	0.465934	0.695753	Yes	Lipid	Corticosteroids	64411
4-methoxyphenol sulfate	death	0.588143	0.805161	0.730467	0.588143	0.472813	0.700819	Yes	Amino Acid	Tyrosine Metabolism	48457		3233-60-1
fructose	death	-0.284498	0.390139	-0.729222	-0.284498	0.473558	0.700819	No	Carbohydrate	Fructose, Mannose and Galactose Metabolism	577	2723872	57-48-7	C00095	HMDB0000660
gamma-glutamylglutamine	death	-0.268866	0.369593	-0.727466	-0.268866	0.474612	0.700819	No	Peptide	Gamma-glutamyl Amino Acid	2730	150914	10148-81-9	C05283	HMDB0011738
glycocholate	death	-0.568699	0.77921	-0.729841	-0.568699	0.473188	0.700819	No	Lipid	Primary Bile Acid Metabolism	18476	10140	475-31-0;863-57-0	C01921	HMDB0000138
N-oleoylserine	death	-0.224439	0.306162	-0.733072	-0.224439	0.471254	0.700819	No	Lipid	Endocannabinoid	57664	44190514
1-methyl-5-imidazoleacetate	death	0.734687	1.0127	0.72547	0.734687	0.475811	0.701028	Yes	Amino Acid	Histidine Metabolism	62946	6451814	4200-48-0		HMDB04988
2-hydroxydecanoate	death	-0.351483	0.487782	-0.720574	-0.351483	0.478759	0.703808	No	Lipid	Fatty Acid, Monohydroxy	42489	21488	5393-81-7		HMDB0094656
xanthurenate	death	0.496953	0.691382	0.718782	0.496953	0.479841	0.703837	Yes	Amino Acid	Tryptophan Metabolism	15679	5699	59-007	C02470	HMDB0000881
glycine conjugate of C10H14O2 (1)*	death	0.284267	0.397509	0.715121	0.284267	0.482055	0.705524	Yes	Partially Characterized Molecules	Partially Characterized Molecules	62146
1-palmitoyl-GPG (16:0)*	death	-0.230802	0.327152	-0.70549	-0.230802	0.487909	0.705821	No	Lipid	Lysophospholipid	45970	3300276
2S,3R-dihydroxybutyrate	death	0.296932	0.419826	0.707273	0.296932	0.486822	0.705821	Yes	Lipid	Fatty Acid, Dihydroxy	62950	10964471	5057-93-2		HMDB0002453
3beta,7alpha-dihydroxy-5-cholestenoate	death	-0.240733	0.343088	-0.701666	-0.240733	0.490244	0.705821	No	Lipid	Sterol	36803	3081084	115538-84-6	C17335	HMDB0012454
branched-chain, straight-chain, or cyclopropyl 10:1 fatty acid (2)*	death	-0.338065	0.47811	-0.707087	-0.338065	0.486935	0.705821	No	Partially Characterized Molecules	Partially Characterized Molecules	63616
ergothioneine	death	-0.453044	0.638734	-0.709285	-0.453044	0.485597	0.705821	No	Xenobiotics	Food Component/Plant	37459	5351619	58511-63-0	C05570	HMDB0003045
glutarate (C5-DC)	death	0.425007	0.60646	0.7008	0.425007	0.490774	0.705821	Yes	Lipid	Fatty Acid, Dicarboxylate	396	743;4418048	110-94-1	C00489	HMDB0000661
kynurenine	death	0.316472	0.449866	0.703481	0.316472	0.489135	0.705821	Yes	Amino Acid	Tryptophan Metabolism	15140	161166	2922-83-0	C00328	HMDB0000684
octadecenedioate (C18:1-DC)	death	-0.458862	0.64649	-0.709775	-0.458862	0.485299	0.705821	No	Lipid	Fatty Acid, Dicarboxylate	61861	9543674
4-hydroxyglutamate	death	0.376464	0.545414	0.690237	0.376464	0.497263	0.706812	Yes	Amino Acid	Glutamate Metabolism	40499	439902	2485-33-8	C03079	HMDB0001344
androstenediol (3beta,17beta) disulfate (2)	death	-0.336296	0.485876	-0.692144	-0.336296	0.496088	0.706812	No	Lipid	Androgenic Steroids	37203	87120982			HMDB0240313
glucose	death	-0.216293	0.313801	-0.689269	-0.216293	0.49786	0.706812	No	Carbohydrate	Glycolysis, Gluconeogenesis, and Pyruvate Metabolism	48152	5793	50-99-7	C00031	HMDB0000122
N-acetylhistidine	death	0.33355	0.479774	0.695223	0.33355	0.494194	0.706812	Yes	Amino Acid	Histidine Metabolism	33946	75619	39145-52-3	C02997	HMDB0032055
N6,N6,N6-trimethyllysine	death	0.220868	0.319144	0.692063	0.220868	0.496138	0.706812	Yes	Amino Acid	Lysine Metabolism	1498	440120	23284-33-5	C03793	HMDB0001325
succinate	death	0.298887	0.431381	0.692861	0.298887	0.495646	0.706812	Yes	Energy	TCA Cycle	1437	1110	110-15-6	C00042	HMDB0000254
3-methylcytidine	death	-0.219053	0.319119	-0.68643	-0.219053	0.499614	0.707223	No	Nucleotide	Pyrimidine Metabolism, Cytidine containing	35132	14237477	21028-20-6		HMDB0240577
beta-alanine	death	-0.239026	0.349981	-0.682967	-0.239026	0.501757	0.707223	No	Nucleotide	Pyrimidine Metabolism, Uracil containing	55	239	56-41-7;107-95-9	C00099	HMDB0000056
glutarylcarnitine (C5-DC)	death	0.262623	0.384099	0.683737	0.262623	0.50128	0.707223	Yes	Amino Acid	Lysine Metabolism	44664	71317118	102636-82-8		HMDB0013130
tetradecadienedioate (C14:2-DC)*	death	-0.294813	0.432338	-0.681904	-0.294813	0.502416	0.707223	No	Lipid	Fatty Acid, Dicarboxylate	62918	86018718
oleate/vaccenate (18:1)	death	-0.275338	0.405828	-0.678461	-0.275338	0.504554	0.707447	No	Lipid	Long Chain Monounsaturated Fatty Acid	52285	637517;445639;5281127;5282761		C01712,C08367,C00712,C21944	HMDB0000207,HMDB0000573,HMDB0003231,HMDB0240219
oleoyl ethanolamide	death	-0.236931	0.349347	-0.678212	-0.236931	0.504709	0.707447	No	Lipid	Endocannabinoid	38102	5283454	11-58-0;111-58-0		HMDB0002088
ascorbic acid 2-sulfate	death	0.358115	0.535258	0.66905	0.358115	0.510424	0.712445	Yes	Cofactors and Vitamins	Ascorbate and Aldarate Metabolism	63590	54676864			HMDB0060649
eicosanedioate (C20-DC)	death	-0.250397	0.373949	-0.669602	-0.250397	0.510079	0.712445	No	Lipid	Fatty Acid, Dicarboxylate	39831	75502	2424-92-2
phenyllactate (PLA)	death	0.462946	0.699471	0.661851	0.462946	0.51494	0.717238	Yes	Amino Acid	Phenylalanine Metabolism	22130	3848	828-01-3	C05607	HMDB0000779,HMDB0000563
3-methylhistidine	death	0.432419	0.664859	0.650391	0.432419	0.522175	0.72579	Yes	Amino Acid	Histidine Metabolism	15677	64969	368-16-1	C01152	HMDB0000479
5,6-dihydrothymine	death	-0.202839	0.312869	-0.648321	-0.202839	0.523487	0.726092	No	Nucleotide	Pyrimidine Metabolism, Thymine containing	1418	93556	696-04-8	C00906	HMDB0000079
1-ribosyl-imidazoleacetate*	death	0.310829	0.483204	0.643266	0.310829	0.526701	0.726136	Yes	Amino Acid	Histidine Metabolism	61868	440569	29605-99-0	C05131	HMDB0002331
6-hydroxyindole sulfate	death	0.511114	0.794036	0.643691	0.511114	0.52643	0.726136	Yes	Xenobiotics	Chemical	48698	122198196			HMDB0000682
gamma-glutamyl-2-aminobutyrate	death	-0.20893	0.324878	-0.643103	-0.20893	0.526804	0.726136	No	Peptide	Gamma-glutamyl Amino Acid	37092		16869-42-4
tetradecadienoate (14:2)*	death	0.290232	0.453244	0.640344	0.290232	0.528563	0.727048	Yes	Lipid	Long Chain Polyunsaturated Fatty Acid (n3 and n6)	62850	5312409	39039-37-7		HMDB0000560
threonine	death	-0.191976	0.301673	-0.636373	-0.191976	0.531099	0.728497	No	Amino Acid	Glycine, Serine and Threonine Metabolism	1284	6288	72-19-5	C00188	HMDB0000167
trigonelline (N'-methylnicotinate)	death	0.605624	0.953354	0.635256	0.605624	0.531814	0.728497	Yes	Cofactors and Vitamins	Nicotinate and Nicotinamide Metabolism	32401	5570	535-83-1	C01004	HMDB0000875
5alpha-androstan-3beta,17beta-diol disulfate	death	-0.63376	1.00533	-0.630403	-0.63376	0.534925	0.731248	No	Lipid	Androgenic Steroids	37190	90186325	571-20-0	C12525	HMDB00493
hexadecenedioate (C16:1-DC)*	death	-0.290827	0.466476	-0.623456	-0.290827	0.539396	0.735842	No	Lipid	Fatty Acid, Dicarboxylate	61862
asparagine	death	-0.145763	0.234587	-0.62136	-0.145763	0.540748	0.736173	No	Amino Acid	Alanine and Aspartate Metabolism	512	6267	70-47-3	C00152	HMDB0000168
bilirubin degradation product, C16H18N2O5 (1)	death	-0.369363	0.597331	-0.618357	-0.369363	0.54269	0.737302	No	Partially Characterized Molecules	Partially Characterized Molecules	64403
allantoin	death	0.0875493	0.142456	0.614571	0.0875493	0.545143	0.73912	Yes	Nucleotide	Purine Metabolism, (Hypo)Xanthine/Inosine containing	1107	204;439714;439713	97-59-6	C02350,C02348,C01551	HMDB0000462
N-(2-furoyl)glycine	death	0.383654	0.630936	0.608071	0.383654	0.549367	0.743327	Yes	Xenobiotics	Food Component/Plant	31536	21863	5657-19-2;5657-19-2		HMDB0000439
3-hydroxyhexanoate	death	0.208916	0.350066	0.596789	0.208916	0.55674	0.75177	Yes	Lipid	Fatty Acid, Monohydroxy	53230	151492	10191-24-9		HMDB0061652,HMDB0010718
serine	death	-0.161592	0.272337	-0.593355	-0.161592	0.558995	0.75328	No	Amino Acid	Glycine, Serine and Threonine Metabolism	1648	5951	56-45-1	C00065	HMDB0000187
5-hydroxyhexanoate	death	-0.157045	0.268445	-0.585018	-0.157045	0.564488	0.759139	No	Lipid	Fatty Acid, Monohydroxy	31938	170748	44843-89-2		HMDB0000525,HMDB0000409
alpha-ketoglutarate	death	-0.126595	0.217233	-0.582762	-0.126595	0.56598	0.759604	No	Energy	TCA Cycle	528	51	305-72-6;328-50-7;22202-68-2	C00026	HMDB0000208
2-hydroxyglutarate	death	0.302461	0.520862	0.580694	0.302461	0.567348	0.759654	Yes	Lipid	Fatty Acid, Dicarboxylate	52294	43	40951-21-1	C02630	HMDB0059655
2-methylserine	death	0.321875	0.559638	0.575149	0.321875	0.571027	0.759654	Yes	Amino Acid	Glycine, Serine and Threonine Metabolism	53229	94309		C02115
4-methylcatechol sulfate	death	-0.696956	1.21407	-0.574068	-0.696956	0.571745	0.759654	No	Xenobiotics	Benzoate Metabolism	46146	54104170			HMDB0240459
cortisol	death	-0.249339	0.431182	-0.578268	-0.249339	0.568956	0.759654	No	Lipid	Corticosteroids	1712	5754	50-23-7	C00735	HMDB0000063
N-formylmethionine	death	0.155859	0.270926	0.57528	0.155859	0.570939	0.759654	Yes	Amino Acid	Methionine, Cysteine, SAM and Taurine Metabolism	2829	439750	4289-98-9	C03145	HMDB0001015
2-hydroxyhippurate (salicylurate)	death	0.667672	1.21105	0.551317	0.667672	0.586973	0.772149	Yes	Xenobiotics	Benzoate Metabolism	18281	10253	487-54-7	C07588	HMDB0000840
3-methoxytyrosine	death	0.229497	0.414293	0.553949	0.229497	0.585201	0.772149	Yes	Amino Acid	Tyrosine Metabolism	12017	9307	300-48-1		HMDB0001434
7-methylguanine	death	-0.159205	0.288141	-0.552524	-0.159205	0.58616	0.772149	No	Nucleotide	Purine Metabolism, Guanine containing	35114	135398679	578-76-7	C02242	HMDB0000897
phenol sulfate	death	0.475616	0.853685	0.557133	0.475616	0.583061	0.772149	Yes	Amino Acid	Tyrosine Metabolism	32553	74426	937-34-8	C02180	HMDB0060015
taurocholate	death	0.498377	0.90254	0.552194	0.498377	0.586382	0.772149	Yes	Lipid	Primary Bile Acid Metabolism	18497	46783527;6675	145-42-6	C05122	HMDB0000036
dimethyl sulfone	death	-0.310908	0.577936	-0.537962	-0.310908	0.596004	0.782477	No	Xenobiotics	Chemical	43424	6213	67-71-0	C11142	HMDB0004983
dodecadienoate (12:2)*	death	0.232903	0.435044	0.535355	0.232903	0.597775	0.783251	Yes	Lipid	Fatty Acid, Dicarboxylate	62276	25480
N4-acetylcytidine	death	-0.183072	0.347297	-0.527134	-0.183072	0.603376	0.788408	No	Nucleotide	Pyrimidine Metabolism, Cytidine containing	35130	107461	3768-18-1		HMDB0005923
nicotinamide riboside	death	-0.226421	0.431064	-0.52526	-0.226421	0.604657	0.788408	No	Cofactors and Vitamins	Nicotinate and Nicotinamide Metabolism	33013	439924	1341-23-7	C03150	HMDB0000855
pregnanediol-3-glucuronide	death	-0.456471	0.870547	-0.52435	-0.456471	0.605279	0.788408	No	Lipid	Progestin Steroids	40708	123796	1852-49-9		HMDB0010318
2-aminophenol sulfate	death	0.396498	0.774886	0.511685	0.396498	0.613969	0.790796	Yes	Xenobiotics	Food Component/Plant	43266	181670			HMDB0061116
3-(N-acetyl-L-cystein-S-yl) acetaminophen	death	0.616638	1.19025	0.518076	0.616638	0.609577	0.790796	Yes	Xenobiotics	Drug - Analgesics, Anesthetics	45721	83967	52372-86-8
4-acetaminophen sulfate	death	0.501	0.986627	0.50779	0.501	0.616654	0.790796	Yes	Xenobiotics	Drug - Analgesics, Anesthetics	37475	83939	10066-90-7;32113-41-0	C06804	HMDB0059911
anthranilate	death	0.242028	0.476055	0.508404	0.242028	0.616231	0.790796	Yes	Amino Acid	Tryptophan Metabolism	57746	227	118-92-3	C00108	HMDB0001123
carboxyethyl-GABA	death	0.159967	0.313348	0.510508	0.159967	0.61478	0.790796	Yes	Amino Acid	Glutamate Metabolism	40007	2572	908055		HMDB0002201
m-tyramine sulfate	death	0.0960019	0.185591	0.517277	0.0960019	0.610125	0.790796	Yes	Amino Acid	Tyrosine Metabolism	48417		175727-14-7
N-acetyl-aspartyl-glutamate (NAAG)	death	0.257868	0.505577	0.510048	0.257868	0.615097	0.790796	Yes	Amino Acid	Glutamate Metabolism	35665	188803	3106-85-2	C12270	HMDB0001067
nicotinamide	death	-0.436701	0.847111	-0.515518	-0.436701	0.611333	0.790796	No	Cofactors and Vitamins	Nicotinate and Nicotinamide Metabolism	594	936	98-92-0	C00153	HMDB0001406
2-hydroxyacetaminophen sulfate*	death	0.543742	1.0834	0.501884	0.543742	0.620735	0.794493	Yes	Xenobiotics	Drug - Analgesics, Anesthetics	33173	86290013			HMDB0062547
benzoate	death	-0.273179	0.554078	-0.493034	-0.273179	0.626874	0.79848	No	Xenobiotics	Benzoate Metabolism	15778	243	65-85-0	C00180	HMDB0001870
linoleate (18:2n6)	death	-0.216513	0.439299	-0.49286	-0.216513	0.626995	0.79848	No	Lipid	Long Chain Polyunsaturated Fatty Acid (n3 and n6)	1105	5280450	60-33-3	C01595	HMDB0000673,HMDB0006270
malonate	death	-0.254818	0.517725	-0.492187	-0.254818	0.627463	0.79848	No	Lipid	Fatty Acid Synthesis	15872	867	141-82-2;26522-22-85-0	C00383	HMDB0000691
3,4-dihydroxybutyrate	death	0.244377	0.500497	0.488268	0.244377	0.630191	0.798885	Yes	Lipid	Fatty Acid, Dihydroxy	62952	150929	51267-44-8		HMDB0000337
gamma-glutamylglutamate	death	-0.322114	0.657487	-0.489917	-0.322114	0.629043	0.798885	No	Peptide	Gamma-glutamyl Amino Acid	36738	92865	1116-22-9	C05282	HMDB0011737
androstenediol (3beta,17beta) monosulfate (1)	death	-0.431503	0.891551	-0.483991	-0.431503	0.633175	0.800923	No	Lipid	Androgenic Steroids	37211	13847309;129670631	521-17-5		HMDB0240429
gamma-glutamylphenylalanine	death	-0.193964	0.401995	-0.482503	-0.193964	0.634215	0.800923	No	Peptide	Gamma-glutamyl Amino Acid	33422	111299	7432-24-8		HMDB0000594
hippurate	death	0.460985	0.959458	0.480464	0.460985	0.63564	0.801197	Yes	Xenobiotics	Benzoate Metabolism	15753	464	495-69-2	C01586	HMDB0000714
3-hydroxybutyrate (BHBA)	death	-0.389035	0.814126	-0.477856	-0.389035	0.637466	0.801756	No	Lipid	Ketone Bodies	542	441;94318;92135	625-72-9	C03197,C01089	HMDB0000011,HMDB0000357,HMDB0000442
cerotoylcarnitine (C26)*	death	-0.173973	0.365392	-0.476127	-0.173973	0.638678	0.801756	No	Lipid	Fatty Acid Metabolism (Acyl Carnitine, Long Chain Saturated)	57516	53477828			HMDB0006347
glycine	death	0.119875	0.252552	0.474653	0.119875	0.639712	0.801756	Yes	Amino Acid	Glycine, Serine and Threonine Metabolism	58	750	56-40-6	C00037	HMDB0000123
aspartate	death	-0.207759	0.443004	-0.468978	-0.207759	0.643699	0.805231	No	Amino Acid	Alanine and Aspartate Metabolism	443	5960	56-84-8	C00049	HMDB0000191
citramalate	death	0.128122	0.278596	0.459884	0.128122	0.650112	0.805501	Yes	Amino Acid	Glutamate Metabolism	22158	1081	1583974	C00815	HMDB0000426
eicosenedioate (C20:1-DC)*	death	-0.253753	0.550664	-0.460812	-0.253753	0.649457	0.805501	No	Lipid	Fatty Acid, Dicarboxylate	62923
glycerophosphorylcholine (GPC)	death	-0.181445	0.392987	-0.461706	-0.181445	0.648825	0.805501	No	Lipid	Phospholipid Metabolism	15990	71920	28319-77-9	C00670	HMDB0000086
homostachydrine*	death	-0.384059	0.837938	-0.458339	-0.384059	0.651204	0.805501	No	Xenobiotics	Food Component/Plant	33009	441447	1195-94-4	C08283	HMDB0033433
maltotriose	death	-0.353694	0.769568	-0.459601	-0.353694	0.650312	0.805501	No	Carbohydrate	Glycogen Metabolism	44688	439586	1109-28-0	C01835	HMDB0001262
octadecadienedioate (C18:2-DC)*	death	-0.262017	0.561627	-0.466532	-0.262017	0.645422	0.805501	No	Lipid	Fatty Acid, Dicarboxylate	61860
1-methylhistidine	death	0.137636	0.303132	0.454048	0.137636	0.654242	0.80625	Yes	Amino Acid	Histidine Metabolism	30460	92105	332-80-9	C01152	HMDB0000001
argininate*	death	-0.192605	0.423084	-0.455241	-0.192605	0.653397	0.80625	No	Amino Acid	Urea cycle; Arginine and Proline Metabolism	57461	160437	157-07-3		HMDB0003148
3-hydroxyisobutyrate	death	-0.154483	0.343791	-0.449352	-0.154483	0.657573	0.807354	No	Amino Acid	Leucine, Isoleucine and Valine Metabolism	1549	11966314	2068-83-9	C01188,C06001	HMDB0000023,HMDB0000336
isovalerylcarnitine (C5)	death	0.256717	0.569966	0.450407	0.256717	0.656824	0.807354	Yes	Amino Acid	Leucine, Isoleucine and Valine Metabolism	34407	169235	31023-24-2	C20826	HMDB0000688
1-linoleoyl-GPG (18:2)*	death	0.130268	0.294774	0.441924	0.130268	0.662857	0.812337	Yes	Lipid	Lysophospholipid	54885
S-1-pyrroline-5-carboxylate	death	-0.168318	0.386536	-0.435452	-0.168318	0.667477	0.816489	No	Amino Acid	Glutamate Metabolism	42370	11966181	2906-39-0	C04322	HMDB0001301
bilirubin degradation product, C16H18N2O5 (3)	death	-0.232334	0.536937	-0.432703	-0.232334	0.669443	0.817386	No	Partially Characterized Molecules	Partially Characterized Molecules	64414
5-methylthioadenosine (MTA)	death	-0.132548	0.308025	-0.430314	-0.132548	0.671153	0.817968	No	Amino Acid	Polyamine Metabolism	1419	439176	2457-80-9	C00170	HMDB0001173
2-aminoadipate	death	-0.117152	0.277282	-0.422502	-0.117152	0.676759	0.820118	No	Amino Acid	Lysine Metabolism	6146	92136	542-32-5;1118-90-7	C00956	HMDB0000510
cis-4-decenoate (10:1n6)*	death	0.182638	0.435635	0.419246	0.182638	0.679102	0.820118	Yes	Lipid	Medium Chain Fatty Acid	62873	5282726	505-90-8		HMDB0004980
myristoylcarnitine (C14)	death	0.120741	0.285199	0.423359	0.120741	0.676144	0.820118	Yes	Lipid	Fatty Acid Metabolism (Acyl Carnitine, Long Chain Saturated)	33952	6426854	18822-89-4		HMDB000506
N-carbamoylalanine	death	0.203976	0.485001	0.420568	0.203976	0.67815	0.820118	Yes	Amino Acid	Alanine and Aspartate Metabolism	52340	426409	77340-50-2
N2-acetyl,N6-methyllysine	death	-0.264747	0.630306	-0.42003	-0.264747	0.678538	0.820118	No	Amino Acid	Lysine Metabolism	62954
AMP	death	-0.279301	0.669799	-0.416992	-0.279301	0.680725	0.820583	No	Nucleotide	Purine Metabolism, Adenine containing	32342	6083	149022-20-8	C00020	HMDB0000045
11beta-hydroxyandrosterone glucuronide	death	-0.366363	0.888778	-0.41221	-0.366363	0.684174	0.823244	No	Lipid	Androgenic Steroids	63251
2-hydroxysebacate	death	0.157407	0.390797	0.402784	0.157407	0.690994	0.828444	Yes	Lipid	Fatty Acid, Dicarboxylate	63357	128458	103963-71-9		HMDB0000424
androstenediol (3beta,17beta) disulfate (1)	death	0.266084	0.657853	0.404473	0.266084	0.68977	0.828444	Yes	Lipid	Androgenic Steroids	37202	87120982		C04295	HMDB0240313
2,6-dihydroxybenzoic acid	death	-0.319895	0.805287	-0.397244	-0.319895	0.695015	0.83176	No	Xenobiotics	Drug - Topical Agents	63042	9338	303-07-1		HMDB0013676
hydroxyproline	death	-0.100209	0.258762	-0.387264	-0.100209	0.702282	0.838942	No	Amino Acid	Urea cycle; Arginine and Proline Metabolism	32306	5810	51-35-4	C01157	HMDB0000725
glycocholenate sulfate*	death	0.237864	0.620201	0.383528	0.237864	0.70501	0.839177	Yes	Lipid	Secondary Bile Acid Metabolism	32599
N-acetylisoleucine	death	-0.097921	0.254794	-0.384315	-0.097921	0.704435	0.839177	No	Amino Acid	Leucine, Isoleucine and Valine Metabolism	33967	306109	3077-46-1		HMDB0061684
behenoylcarnitine (C22)*	death	0.10491	0.281223	0.373051	0.10491	0.712681	0.846787	Yes	Lipid	Fatty Acid Metabolism (Acyl Carnitine, Long Chain Saturated)	57514	71464577			HMDB0062468
ascorbic acid 3-sulfate*	death	0.21178	0.576465	0.367378	0.21178	0.716848	0.849338	Yes	Cofactors and Vitamins	Ascorbate and Aldarate Metabolism	63687	11425365
etiocholanolone glucuronide	death	-0.311493	0.857731	-0.36316	-0.311493	0.719952	0.849338	No	Lipid	Androgenic Steroids	47112	270605	621890		HMDB0004484
gamma-glutamylvaline	death	-0.113173	0.311217	-0.363647	-0.113173	0.719593	0.849338	No	Peptide	Gamma-glutamyl Amino Acid	43829	7015683	2746-34-1		HMDB0011172
p-cresol glucuronide*	death	-0.406699	1.11025	-0.366311	-0.406699	0.717632	0.849338	No	Amino Acid	Tyrosine Metabolism	48841	154035	17680-99-8		HMDB0011686
3-hydroxyhippurate	death	0.326445	0.907631	0.359667	0.326445	0.722526	0.850441	Yes	Xenobiotics	Benzoate Metabolism	39600	450268	1637-75-8		HMDB0006116
threonate	death	-0.144174	0.402259	-0.358411	-0.144174	0.723452	0.850441	No	Cofactors and Vitamins	Ascorbate and Aldarate Metabolism	27738	5460407;151152	70753-61-6	C01620	HMDB0000943,HMDB0062620
stearoylcarnitine (C18)	death	0.104247	0.296182	0.351968	0.104247	0.728211	0.85452	Yes	Lipid	Fatty Acid Metabolism (Acyl Carnitine, Long Chain Saturated)	34409	3006797	18822-91-8		HMDB0000848
2R,3R-dihydroxybutyrate	death	0.136796	0.39471	0.346574	0.136796	0.732204	0.857688	Yes	Lipid	Fatty Acid, Dihydroxy	63109	13120901	759-06-8		HMDB0000498
docosatrienoate (22:3n3)	death	-0.138056	0.40636	-0.339737	-0.138056	0.737276	0.862106	No	Lipid	Long Chain Polyunsaturated Fatty Acid (n3 and n6)	32417	5312556	59708-86-0	C16534	HMDB0002823
ectoine	death	0.210206	0.641185	0.327841	0.210206	0.746132	0.868198	Yes	Xenobiotics	Chemical	35651	126041	96702-03-3	C06231
hexadecanedioate (C16)	death	-0.151887	0.463832	-0.327461	-0.151887	0.746415	0.868198	No	Lipid	Fatty Acid, Dicarboxylate	35678	10459	505-54-4	C19615	HMDB0000672
suberate (C8-DC)	death	0.108548	0.328956	0.329977	0.108548	0.744539	0.868198	Yes	Lipid	Fatty Acid, Dicarboxylate	15730	10457	505-48-6	C08278	HMDB0000893
alpha-hydroxyisocaproate	death	-0.1363	0.42502	-0.320692	-0.1363	0.75147	0.871023	No	Amino Acid	Leucine, Isoleucine and Valine Metabolism	22132	92779;83697;439960	10303-64-7	C03264	HMDB0000665,HMDB0000624,HMDB00746
oxindolylalanine	death	0.143064	0.445914	0.320832	0.143064	0.751365	0.871023	Yes	Amino Acid	Tryptophan Metabolism	64568	20977764
4-acetamidophenylglucuronide	death	0.351162	1.13639	0.309014	0.351162	0.760218	0.875005	Yes	Xenobiotics	Drug - Analgesics, Anesthetics	15736	83944;4022661	120595-80-4		HMDB0010316
delta-tocopherol	death	-0.216301	0.694127	-0.311615	-0.216301	0.758267	0.875005	No	Cofactors and Vitamins	Tocopherol Metabolism	33418	92094	119-13-1	C14151	HMDB0002902
fructosyllysine	death	0.105695	0.338888	0.311888	0.105695	0.758062	0.875005	Yes	Amino Acid	Lysine Metabolism	46227	9839580	21291-40-7		HMDB0034879
glycerate	death	-0.0727832	0.2394	-0.304024	-0.0727832	0.763967	0.875005	No	Carbohydrate	Glycolysis, Gluconeogenesis, and Pyruvate Metabolism	1572	752;439194	600-19-1	C00258	HMDB0006372,HMDB0000139
glycerol	death	0.162918	0.53386	0.30517	0.162918	0.763106	0.875005	Yes	Lipid	Glycerolipid Metabolism	15122	753	56-81-5	C00116	HMDB0000131
maltose	death	0.191242	0.629527	0.303787	0.191242	0.764145	0.875005	Yes	Carbohydrate	Glycogen Metabolism	15586	10991489	6363-53-7	C00208	HMDB0000163
margaroylcarnitine (C17)*	death	0.097047	0.312748	0.310304	0.097047	0.759251	0.875005	Yes	Lipid	Fatty Acid Metabolism (Acyl Carnitine, Long Chain Saturated)	57512	53477803	106182-29-0		HMDB0006210
cytidine	death	-0.153677	0.520652	-0.295163	-0.153677	0.770637	0.880918	No	Nucleotide	Pyrimidine Metabolism, Cytidine containing	514	6175	65-46-3	C00475	HMDB0000089
pipecolate	death	0.142343	0.491772	0.289449	0.142343	0.774948	0.884321	Yes	Amino Acid	Lysine Metabolism	1444		4043-87-2
androstenediol (3beta,17beta) monosulfate (2)	death	0.162499	0.568185	0.285996	0.162499	0.777557	0.885773	Yes	Lipid	Androgenic Steroids	37210				HMDB0186954,HMDB0240429
N-acetyl-2-aminoadipate	death	0.101741	0.358202	0.284032	0.101741	0.779042	0.885943	Yes	Amino Acid	Lysine Metabolism	63920	443992		C12986
palmitoylcarnitine (C16)	death	0.0765187	0.271438	0.281901	0.0765187	0.780654	0.886256	Yes	Lipid	Fatty Acid Metabolism (Acyl Carnitine, Long Chain Saturated)	44681	461	6865-14-1	C02990	HMDB0000222
lactate	death	0.0924016	0.338718	0.272798	0.0924016	0.787553	0.889518	Yes	Carbohydrate	Glycolysis, Gluconeogenesis, and Pyruvate Metabolism	527	612	79-33-4	C00186	HMDB0000190
methyl-4-hydroxybenzoate sulfate	death	0.228498	0.837344	0.272884	0.228498	0.787488	0.889518	Yes	Xenobiotics	Benzoate Metabolism	48429	10657183			HMDB0041646
methylmalonate (MMA)	death	0.157203	0.571288	0.275172	0.157203	0.785752	0.889518	Yes	Lipid	Fatty Acid Metabolism (also BCAA Metabolism)	1496	487	516-05-2	C02170	HMDB0000202
9,10-DiHOME	death	-0.0806497	0.302289	-0.266796	-0.0806497	0.792111	0.892434	No	Lipid	Fatty Acid, Dihydroxy	38399	9966640	263399-34-4	C14828	HMDB0004704
N-acetylmethionine	death	-0.143356	0.539225	-0.265856	-0.143356	0.792826	0.892434	No	Amino Acid	Methionine, Cysteine, SAM and Taurine Metabolism	1589	448580	65-82-7	C02712	HMDB0011745
2-hydroxy-3-methylvalerate	death	0.107021	0.419271	0.255255	0.107021	0.800898	0.897318	Yes	Amino Acid	Leucine, Isoleucine and Valine Metabolism	36746	164623	488-15-3		HMDB0000317
ethyl beta-glucopyranoside	death	-0.245726	0.964293	-0.254825	-0.245726	0.801225	0.897318	No	Xenobiotics	Food Component/Plant	64131	121667			HMDB0029968
N-acetylkynurenine (2)	death	0.198908	0.77699	0.255999	0.198908	0.80033	0.897318	Yes	Amino Acid	Tryptophan Metabolism	48757	73817779
3-indoxyl sulfate	death	-0.326738	1.34679	-0.242605	-0.326738	0.810559	0.901679	No	Amino Acid	Tryptophan Metabolism	27672	10258	2642-37-7		HMDB0000682
alpha-hydroxyisovalerate	death	-0.0929507	0.381685	-0.243528	-0.0929507	0.809853	0.901679	No	Amino Acid	Leucine, Isoleucine and Valine Metabolism	33937	99823	600-37-3		HMDB0000407
glycerophosphoethanolamine	death	0.110822	0.448456	0.247119	0.110822	0.807108	0.901679	Yes	Lipid	Phospholipid Metabolism	37455	123874	33049-08-0	C01233	HMDB0000114
pregnenetriol disulfate*	death	-0.112438	0.458095	-0.245447	-0.112438	0.808386	0.901679	No	Lipid	Pregnenolone Steroids	62921
12,13-DiHOME	death	-0.0613035	0.278537	-0.220091	-0.0613035	0.82783	0.903742	No	Lipid	Fatty Acid, Dihydroxy	38395	10236635	263399-35-5	C14829	HMDB0004705
21-hydroxypregnenolone disulfate	death	-0.122478	0.552505	-0.221678	-0.122478	0.826609	0.903742	No	Lipid	Pregnenolone Steroids	46115	134595	1164-98-3
alanine	death	-0.0577431	0.268167	-0.215325	-0.0577431	0.831497	0.903742	No	Amino Acid	Alanine and Aspartate Metabolism	1126	5950	56-41-7	C00041	HMDB0000161
deoxycholic acid glucuronide	death	-0.164833	0.757921	-0.21748	-0.164833	0.829839	0.903742	No	Lipid	Secondary Bile Acid Metabolism	63610
dihomo-linolenoylcarnitine (C20:3n3 or 6)*	death	-0.067164	0.305333	-0.21997	-0.067164	0.827923	0.903742	No	Lipid	Fatty Acid Metabolism (Acyl Carnitine, Polyunsaturated)	57521
FAD	death	0.0762191	0.321451	0.23711	0.0762191	0.814766	0.903742	Yes	Cofactors and Vitamins	Riboflavin Metabolism	2134	643975	146-14-5;84366-81-4	C00016	HMDB0001248
gamma-glutamylisoleucine*	death	-0.0485639	0.206234	-0.23548	-0.0485639	0.816014	0.903742	No	Peptide	Gamma-glutamyl Amino Acid	34456	22885096			HMDB0011170
glycochenodeoxycholate 3-sulfate	death	-0.215295	0.938364	-0.229436	-0.215295	0.820649	0.903742	No	Lipid	Primary Bile Acid Metabolism	52974	11954205;21125002;21116917			HMDB0002409,HMDB0002497,HMDB0002496
lignoceroylcarnitine (C24)*	death	-0.0859887	0.398733	-0.215655	-0.0859887	0.831244	0.903742	No	Lipid	Fatty Acid Metabolism (Acyl Carnitine, Long Chain Saturated)	57515
N2-acetyl,N6,N6-dimethyllysine	death	0.175618	0.790251	0.22223	0.175618	0.826185	0.903742	Yes	Amino Acid	Lysine Metabolism	63254
N6-methyladenosine	death	-0.0716991	0.318889	-0.22484	-0.0716991	0.824179	0.903742	No	Nucleotide	Purine Metabolism, Adenine containing	37114	102175	1867-73-8		HMDB0004044
pantothenate (Vitamin B5)	death	0.0890506	0.412741	0.215754	0.0890506	0.831167	0.903742	Yes	Cofactors and Vitamins	Pantothenate and CoA Metabolism	1508	6613	137-08-6	C00864	HMDB0000210
taurochenodeoxycholate	death	0.199927	0.886517	0.225519	0.199927	0.823657	0.903742	Yes	Lipid	Primary Bile Acid Metabolism	18494	387316	6009-98-9	C05465	HMDB0000951
ximenoylcarnitine (C26:1)*	death	0.058112	0.265795	0.218635	0.058112	0.82895	0.903742	Yes	Lipid	Fatty Acid Metabolism (Acyl Carnitine, Monounsaturated)	57517
4-acetamidophenol	death	0.307312	1.44217	0.21309	0.307312	0.833219	0.904131	Yes	Xenobiotics	Drug - Analgesics, Anesthetics	12032	1983	103-90-2	C06804	HMDB0001859
heme	death	-0.113946	0.541077	-0.210591	-0.113946	0.835145	0.90474	No	Cofactors and Vitamins	Hemoglobin and Porphyrin Metabolism	41754	26945	14875-96-8	C00032	HMDB0003178
5-dodecenoate (12:1n7)	death	-0.0883151	0.451652	-0.195538	-0.0883151	0.846767	0.912459	No	Lipid	Medium Chain Fatty Acid	33968	5312378	2430-94-6		HMDB0000529
arachidonoylcarnitine (C20:4)	death	0.0705727	0.360117	0.195971	0.0705727	0.846431	0.912459	Yes	Lipid	Fatty Acid Metabolism (Acyl Carnitine, Polyunsaturated)	57518	136212424			HMDB0006455
gamma-glutamylglycine	death	0.0650609	0.334794	0.194331	0.0650609	0.8477	0.912459	Yes	Peptide	Gamma-glutamyl Amino Acid	33949	100099	1948-29-4		HMDB0011667
gamma-tocopherol/beta-tocopherol	death	-0.0863866	0.444754	-0.194234	-0.0863866	0.847775	0.912459	No	Cofactors and Vitamins	Tocopherol Metabolism	52473			C14152,C02483	HMDB0006335,HMDB0001492
N-methylproline	death	-0.164604	0.900932	-0.182705	-0.164604	0.856703	0.920574	No	Amino Acid	Urea cycle; Arginine and Proline Metabolism	37431	643474	475-11-6		HMDB0094696
sarcosine	death	0.0463531	0.264085	0.175523	0.0463531	0.862274	0.925061	Yes	Amino Acid	Glycine, Serine and Threonine Metabolism	1516	1088	107-97-1	C00213	HMDB0000271
branched-chain, straight-chain, or cyclopropyl 12:1 fatty acid*	death	0.0753484	0.444695	0.169438	0.0753484	0.867	0.928629	Yes	Partially Characterized Molecules	Partially Characterized Molecules	63683
hexadecadienoate (16:2n6)	death	-0.0684041	0.420651	-0.162615	-0.0684041	0.872306	0.932805	No	Lipid	Long Chain Polyunsaturated Fatty Acid (n3 and n6)	57652	13932172	28290-73-5		HMDB0000477
3-(methylthio)acetaminophen sulfate*	death	0.186448	1.23023	0.151555	0.186448	0.880919	0.938986	Yes	Xenobiotics	Drug - Analgesics, Anesthetics	62567
3-hydroxyoleoylcarnitine	death	-0.0504636	0.331538	-0.152211	-0.0504636	0.880408	0.938986	No	Lipid	Fatty Acid Metabolism (Acyl Carnitine, Hydroxy)	61840	129637446
3-formylindole	death	0.0609699	0.413563	0.147426	0.0609699	0.884138	0.939397	Yes	Xenobiotics	Food Component/Plant	62863	10256	487-89-8	C08493	HMDB29737
4-hydroxy-2-oxoglutaric acid	death	-0.0616856	0.415015	-0.148635	-0.0616856	0.883196	0.939397	No	Lipid	Fatty Acid, Dicarboxylate	40062	599	1187-99-1	C01127	HMDB0002070
N-acetylglucosaminylasparagine	death	-0.0572685	0.410191	-0.139614	-0.0572685	0.890235	0.942853	No	Carbohydrate	Aminosugar Metabolism	48149	123826	2776-93-4	C04540	HMDB0000489
S-adenosylhomocysteine (SAH)	death	0.0664514	0.472728	0.14057	0.0664514	0.889489	0.942853	Yes	Amino Acid	Methionine, Cysteine, SAM and Taurine Metabolism	42382	439155	979-92-0	C00021	HMDB00939
methionine	death	0.0333156	0.275595	0.120886	0.0333156	0.904878	0.956833	Yes	Amino Acid	Methionine, Cysteine, SAM and Taurine Metabolism	1302	6137	63-68-3	C00073	HMDB0000696
trans-urocanate	death	0.0840383	0.803023	0.104652	0.0840383	0.9176	0.96874	Yes	Amino Acid	Histidine Metabolism	607	736715	104-98-3	C00785	HMDB0000301
3beta-hydroxy-5-cholestenoate	death	-0.0485589	0.4841	-0.100307	-0.0485589	0.921009	0.970655	No	Lipid	Sterol	54805	165511	6561-58-6	C17333
catechol sulfate	death	-0.0915524	0.92844	-0.0986089	-0.0915524	0.922342	0.970655	No	Xenobiotics	Benzoate Metabolism	35320	3083879	4918-96-1		HMDB0059724
cis-3,4-methyleneheptanoate	death	-0.0412576	0.441141	-0.0935246	-0.0412576	0.926333	0.973311	No	Lipid	Fatty Acid, Branched	64390
3-ureidopropionate	death	0.0627003	0.763954	0.0820734	0.0627003	0.93533	0.973507	Yes	Nucleotide	Pyrimidine Metabolism, Uracil containing	3155	111	462-88-4	C02642	HMDB0000026
dibutyl sulfosuccinate	death	-0.0798084	0.970434	-0.0822399	-0.0798084	0.9352	0.973507	No	Xenobiotics	Chemical	63841	423891	5144-51-4
histidine	death	0.0204304	0.232369	0.0879221	0.0204304	0.930734	0.973507	Yes	Amino Acid	Histidine Metabolism	59	6274	5934-29-2	C00135	HMDB0000177
indoleacetylglutamine	death	-0.0766625	0.916427	-0.0836537	-0.0766625	0.934088	0.973507	No	Amino Acid	Tryptophan Metabolism	42087	25200879			HMDB0013240
N-acetyl-1-methylhistidine*	death	-0.0466996	0.530872	-0.0879676	-0.0466996	0.930698	0.973507	No	Amino Acid	Histidine Metabolism	43255	53859791
succinylcarnitine (C4-DC)	death	-0.0286099	0.34033	-0.0840652	-0.0286099	0.933765	0.973507	No	Energy	TCA Cycle	37058	71464481	256928-74-2		HMDB0061717
N-acetylmethionine sulfoxide	death	-0.0364896	0.497041	-0.0734137	-0.0364896	0.94214	0.977526	No	Amino Acid	Methionine, Cysteine, SAM and Taurine Metabolism	45428	11902949	108646-71-5
orotate	death	-0.0242127	0.324111	-0.074705	-0.0242127	0.941125	0.977526	No	Nucleotide	Pyrimidine Metabolism, Orotate containing	1505	967	50887-69-9	C00295	HMDB0000226
N-acetylleucine	death	0.0115802	0.162321	0.0713412	0.0115802	0.943771	0.977688	Yes	Amino Acid	Leucine, Isoleucine and Valine Metabolism	1587	70912	1188-21-2	C02710	HMDB0011756
deoxycarnitine	death	0.0165605	0.240051	0.0689873	0.0165605	0.945623	0.978078	Yes	Lipid	Carnitine Metabolism	36747	22620	6249-56-5	C01181	HMDB0001161
pyruvate	death	-0.0193568	0.290371	-0.0666625	-0.0193568	0.947453	0.978444	No	Carbohydrate	Glycolysis, Gluconeogenesis, and Pyruvate Metabolism	48990	1060	127-17-3	C00022	HMDB0000243
heptenedioate (C7:1-DC)*	death	0.0378496	0.590415	0.0641068	0.0378496	0.949464	0.978996	Yes	Lipid	Fatty Acid, Dicarboxylate	61866
glucuronate	death	0.0289524	0.477635	0.0606161	0.0289524	0.952212	0.980305	Yes	Carbohydrate	Aminosugar Metabolism	15443	441478;94715;23677976;65041;444791	207300-70-7	C16245	HMDB0000127
1-stearoyl-2-docosahexaenoyl-GPS (18:0/22:6)*	death	-0.0323456	0.579612	-0.0558056	-0.0323456	0.956	0.982679	No	Lipid	Phosphatidylserine (PS)	52696	24779546	474943-18-5		HMDB0010167
2-methoxyacetaminophen glucuronide*	death	0.0441644	0.985226	0.0448267	0.0441644	0.96465	0.983943	Yes	Xenobiotics	Drug - Analgesics, Anesthetics	33161	121596203			HMDB0240215
3-methylcrotonylglycine	death	0.0235776	0.50766	0.0464437	0.0235776	0.963376	0.983943	Yes	Amino Acid	Leucine, Isoleucine and Valine Metabolism	31940	169485	33008-07-0	C20828	HMDB0000459
betaine	death	0.0122798	0.246849	0.0497461	0.0122798	0.960774	0.983943	Yes	Amino Acid	Glycine, Serine and Threonine Metabolism	3141	247	107-43-7	C00719	HMDB0000043
spermidine	death	-0.0419469	0.813488	-0.0515643	-0.0419469	0.959341	0.983943	No	Amino Acid	Polyamine Metabolism	485	1102	124-20-9	C00315	HMDB0001257
trimethylamine N-oxide	death	0.0444921	0.95713	0.0464849	0.0444921	0.963343	0.983943	Yes	Lipid	Phospholipid Metabolism	40406	1145	1184-78-7	C01104	HMDB0000925
2-hydroxy-4-(methylthio)butanoic acid	death	0.0183692	0.460803	0.0398635	0.0183692	0.968561	0.985958	Yes	Amino Acid	Methionine, Cysteine, SAM and Taurine Metabolism	63739	11427	583-91-5		HMDB0037115
phenylpyruvate	death	-0.0290912	0.754703	-0.0385466	-0.0290912	0.9696	0.985958	No	Amino Acid	Phenylalanine Metabolism	566	997	156-06-9	C00166	HMDB0000205
sulfate*	death	-0.00838763	0.283932	-0.029541	-0.00838763	0.976699	0.991657	No	Xenobiotics	Chemical	46960	5152822	14808-79-8	C00059	HMDB01448
3-indoleglyoxylic acid	death	-0.0111201	0.482875	-0.023029	-0.0111201	0.981835	0.995189	No	Xenobiotics	Food Component/Plant	63583	73863	1477-49-2
N-formylanthranilic acid	death	0.0105689	0.539439	0.0195923	0.0105689	0.984545	0.995189	Yes	Amino Acid	Tryptophan Metabolism	43549	101399	3342-77-6	C05653	HMDB0004089
phenylacetylglutamine	death	-0.0138378	0.712584	-0.0194191	-0.0138378	0.984682	0.995189	No	Peptide	Acetylated Peptides	35126	92258	28047-15-6	C04148	HMDB0006344
N-acetylphenylalanine	death	0.00908212	0.578344	0.0157037	0.00908212	0.987612	0.996632	Yes	Amino Acid	Phenylalanine Metabolism	33950	74839	2018-61-3	C03519	HMDB0000512
cortolone glucuronide (1)	death	0.00842579	0.656542	0.0128336	0.00842579	0.989876	0.996662	Yes	Lipid	Corticosteroids	57699
isobutyrylglycine (C4)	death	-0.00675793	0.570095	-0.0118541	-0.00675793	0.990649	0.996662	No	Amino Acid	Leucine, Isoleucine and Valine Metabolism	35437	10855600	15926-18-8		HMDB0000730
2-aminoheptanoate	death	0.00335598	0.338477	0.00991492	0.00335598	0.992179	0.996688	Yes	Lipid	Fatty Acid, Amino	43761	227939	1115-90-8		HMDB0094649
1-methyladenosine	death	-0.00118621	0.227511	-0.00521386	-0.00118621	0.995887	0.998194	No	Nucleotide	Purine Metabolism, Adenine containing	15650	27476	15763-06-1	C02494	HMDB0003331
taurochenodeoxycholic acid 3-sulfate	death	0.0044604	1.06238	0.00419849	0.0044604	0.996688	0.998194	Yes	Lipid	Secondary Bile Acid Metabolism	62890	52931550			HMDB0002486
spermine	death	-0.000396261	0.682341	-0.000580737	-0.000396261	0.999542	0.999542	No	Amino Acid	Polyamine Metabolism	603	1103	71-44-3	C00750	HMDB0001256

### Sheet: Mortality - Co19
name	outcome	estimate	std_error	statistic	fold_change	p_value	adj_p	effect_high_in	SUPER_PATHWAY	SUB_PATHWAY	COMP_ID	PUBCHEM	CAS	KEGG	HMDB
1-methyl-4-imidazoleacetate	death	1.15318	0.271309	4.25041	1.15318	0.000128602	0.0852631	Yes	Amino Acid	Histidine Metabolism	32350	75810	2625-49-2	C05828	HMDB0002820
cis-4-decenoylcarnitine (C10:1)	death	1.0775	0.290953	3.70336	1.0775	0.000657324	0.149421	Yes	Lipid	Fatty Acid Metabolism (Acyl Carnitine, Monounsaturated)	38178	57357170	98930-66-6		HMDB0013205
N-acetylmethionine sulfoxide	death	1.10739	0.308103	3.59423	1.10739	0.000901487	0.149421	Yes	Amino Acid	Methionine, Cysteine, SAM and Taurine Metabolism	45428	11902949	108646-71-5
nonanoylcarnitine (C9)	death	0.726364	0.200446	3.62373	0.726364	0.000827995	0.149421	Yes	Lipid	Fatty Acid Metabolism (Acyl Carnitine, Medium Chain)	61775	91825642			HMDB0013288
3-amino-2-piperidone	death	0.583903	0.169684	3.44112	0.583903	0.00139533	0.154184	Yes	Amino Acid	Urea cycle; Arginine and Proline Metabolism	62853	5200225	1892-22-4		HMDB0000323
4-acetamidobutanoate	death	1.33849	0.386315	3.46476	1.33849	0.00130498	0.154184	Yes	Amino Acid	Polyamine Metabolism	1558	18189	3025-96-5	C02946	HMDB0003681
gamma-CEHC glucuronide*	death	1.68672	0.500999	3.36671	1.68672	0.00172045	0.162951	Yes	Cofactors and Vitamins	Tocopherol Metabolism	42381	121596235
(S)-a-amino-omega-caprolactam	death	0.854662	0.261771	3.26492	0.854662	0.00228396	0.189283	Yes	Xenobiotics	Food Component/Plant	63339	440599	21568-87-6	C02837
3-methoxytyrosine	death	0.696759	0.224263	3.10689	0.696759	0.00351861	0.259204	Yes	Amino Acid	Tyrosine Metabolism	12017	9307	300-48-1		HMDB0001434
3-hydroxyphenylacetoylglutamine	death	1.00166	0.3424	2.92541	1.00166	0.00570798	0.292005	Yes	Peptide	Acetylated Peptides	62733
citraconate/glutaconate	death	0.908631	0.30631	2.96638	0.908631	0.0051237	0.292005	Yes	Energy	TCA Cycle	47076	643798;5280498		C02226,C02214	HMDB0000620,HMDB0000634
hydantoin-5-propionate	death	1.36968	0.468389	2.92424	1.36968	0.00572559	0.292005	Yes	Amino Acid	Histidine Metabolism	40473	782	5624-26-0	C05565	HMDB0001212
N-acetylglucosamine/N-acetylgalactosamine	death	0.742068	0.252826	2.93509	0.742068	0.00556455	0.292005	Yes	Carbohydrate	Aminosugar Metabolism	46539	84265;439174		C01074	HMDB0000212,HMDB0000215
1-ribosyl-imidazoleacetate*	death	0.997091	0.382975	2.60354	0.997091	0.0129842	0.299858	Yes	Amino Acid	Histidine Metabolism	61868	440569	29605-99-0	C05131	HMDB0002331
16-hydroxypalmitate	death	-0.529185	0.205648	-2.57326	-0.529185	0.013992	0.299858	No	Lipid	Fatty Acid, Monohydroxy	39609	10466	506-13-8	C18218	HMDB0006294
2-hydroxyglutarate	death	-0.692864	0.270701	-2.55952	-0.692864	0.0144728	0.299858	No	Lipid	Fatty Acid, Dicarboxylate	52294	43	40951-21-1	C02630	HMDB0059655
2-pyrrolidinone	death	0.908193	0.326844	2.77868	0.908193	0.00835239	0.299858	Yes	Amino Acid	Glutamate Metabolism	31675	12025	616-45-5		HMDB0002039
3-formylindole	death	-0.419119	0.15783	-2.65551	-0.419119	0.0114087	0.299858	No	Xenobiotics	Food Component/Plant	62863	10256	487-89-8	C08493	HMDB29737
4-hydroxyphenylacetylglutamine	death	1.84551	0.69714	2.64726	1.84551	0.0116464	0.299858	Yes	Peptide	Acetylated Peptides	55017
4-methyl-2-oxopentanoate	death	-0.734306	0.285706	-2.57014	-0.734306	0.0140997	0.299858	No	Amino Acid	Leucine, Isoleucine and Valine Metabolism	22116	70	816-66-0	C00233	HMDB0000695
5-(galactosylhydroxy)-L-lysine	death	1.04826	0.382583	2.73996	1.04826	0.00921966	0.299858	Yes	Amino Acid	Lysine Metabolism	43582	66995551	32448-36-5
alpha-hydroxyisocaproate	death	-0.829572	0.319352	-2.59767	-0.829572	0.0131742	0.299858	No	Amino Acid	Leucine, Isoleucine and Valine Metabolism	22132	92779;83697;439960	10303-64-7	C03264	HMDB0000665,HMDB0000624,HMDB00746
cysteine s-sulfate	death	-0.454741	0.172989	-2.62872	-0.454741	0.0121973	0.299858	No	Amino Acid	Methionine, Cysteine, SAM and Taurine Metabolism	22176	115015	1637-71-4	C05824	HMDB0000731
lyxonate	death	0.87295	0.327011	2.66949	0.87295	0.011016	0.299858	Yes	Carbohydrate	Pentose Metabolism	61858
N-acetylputrescine	death	0.775761	0.280287	2.76773	0.775761	0.00858951	0.299858	Yes	Amino Acid	Polyamine Metabolism	37496	122356	18233-70-0	C02714	HMDB0002064
N-formylanthranilic acid	death	-1.19913	0.426029	-2.81466	-1.19913	0.0076149	0.299858	No	Amino Acid	Tryptophan Metabolism	43549	101399	3342-77-6	C05653	HMDB0004089
N2,N2-dimethylguanosine	death	0.826976	0.312203	2.64884	0.826976	0.0116005	0.299858	Yes	Nucleotide	Purine Metabolism, Guanine containing	35137	135501639	2140-67-2		HMDB0004824
octanoylcarnitine (C8)	death	0.608103	0.223502	2.7208	0.608103	0.00967923	0.299858	Yes	Lipid	Fatty Acid Metabolism (Acyl Carnitine, Medium Chain)	33936	11953814;123701	3671-77-0	C02838	HMDB0000791
thyroxine	death	-0.852969	0.314305	-2.71382	-0.852969	0.00985165	0.299858	No	Amino Acid	Tyrosine Metabolism	2761	5819	51-48-9	C01829	HMDB0000248
trans-3,4-methyleneheptanoylcarnitine	death	0.77063	0.283781	2.71558	0.77063	0.00980795	0.299858	Yes	Lipid	Fatty Acid Metabolism (Acyl Carnitine, Monounsaturated)	52929
uridine	death	-0.607017	0.233898	-2.59522	-0.607017	0.0132544	0.299858	No	Nucleotide	Pyrimidine Metabolism, Uracil containing	606	6029	58-96-8	C00299	HMDB0000296
vanillactate	death	1.21271	0.465539	2.60496	1.21271	0.0129387	0.299858	Yes	Amino Acid	Tyrosine Metabolism	54910	160637	2475-56-1		HMDB0000913
decanoylcarnitine (C10)	death	0.524624	0.208406	2.51731	0.524624	0.0160448	0.316198	Yes	Lipid	Fatty Acid Metabolism (Acyl Carnitine, Medium Chain)	33941	10245190	1492-27-9		HMDB0000651
hydroxy-N6,N6,N6-trimethyllysine*	death	0.821199	0.326784	2.51297	0.821199	0.0162153	0.316198	Yes	Amino Acid	Lysine Metabolism	62959
2-O-methylascorbic acid	death	0.828655	0.340895	2.43082	0.828655	0.0197637	0.336444	Yes	Cofactors and Vitamins	Ascorbate and Aldarate Metabolism	63990	54726398	17860-87-6		HMDB0240294
3-hydroxylaurate	death	-0.709972	0.292391	-2.42816	-0.709972	0.0198898	0.336444	No	Lipid	Fatty Acid, Monohydroxy	32457	94216	53941-38-1		HMDB0000387
3-hydroxymyristate	death	-0.539313	0.224549	-2.40176	-0.539313	0.0211788	0.336444	No	Lipid	Fatty Acid, Monohydroxy	21158	16064	3422-31-9
3-methyl-2-oxobutyrate	death	-0.548212	0.228696	-2.39712	-0.548212	0.021413	0.336444	No	Amino Acid	Leucine, Isoleucine and Valine Metabolism	44526	49	3715-29-5	C00141	HMDB0000019
erythronate*	death	0.596884	0.247735	2.40937	0.596884	0.0207999	0.336444	Yes	Carbohydrate	Aminosugar Metabolism	42420	2781043	88759-55-1		HMDB0000613
N-acetyl-aspartyl-glutamate (NAAG)	death	0.608094	0.253932	2.39471	0.608094	0.0215356	0.336444	Yes	Amino Acid	Glutamate Metabolism	35665	188803	3106-85-2	C12270	HMDB0001067
N-acetylserine	death	0.501436	0.205854	2.43587	0.501436	0.0195266	0.336444	Yes	Amino Acid	Glycine, Serine and Threonine Metabolism	37076	65249	97-14-3		HMDB0002931
N1-methylinosine	death	0.767144	0.321094	2.38916	0.767144	0.0218206	0.336444	Yes	Nucleotide	Purine Metabolism, (Hypo)Xanthine/Inosine containing	48351	650095	20245-33-4		HMDB0002721
ribonate	death	0.641139	0.266186	2.40861	0.641139	0.0208374	0.336444	Yes	Carbohydrate	Pentose Metabolism	27731	5460677	1255190	C01685	HMDB0000867
etiocholanolone glucuronide	death	1.28031	0.538116	2.37924	1.28031	0.0223379	0.336592	Yes	Lipid	Androgenic Steroids	47112	270605	621890		HMDB0004484
8-methoxykynurenate	death	1.25884	0.532188	2.3654	1.25884	0.0230782	0.340019	Yes	Amino Acid	Tryptophan Metabolism	62955	76230	2929-14-8	C05830	HMDB0060426
dimethylglycine	death	0.521529	0.224148	2.32672	0.521529	0.0252665	0.348993	Yes	Amino Acid	Glycine, Serine and Threonine Metabolism	5086	673	1118-68-9	C03626	HMDB0000092
glucuronate	death	0.733134	0.313857	2.33588	0.733134	0.0247318	0.348993	Yes	Carbohydrate	Aminosugar Metabolism	15443	441478;94715;23677976;65041;444791	207300-70-7	C16245	HMDB0000127
N,N,N-trimethyl-alanylproline betaine (TMAP)	death	0.827154	0.354306	2.33457	0.827154	0.0248076	0.348993	Yes	Amino Acid	Urea cycle; Arginine and Proline Metabolism	62947				HMDB0240365
1-methylurate	death	1.0588	0.461777	2.29289	1.0588	0.0273313	0.362413	Yes	Xenobiotics	Xanthine Metabolism	34395	69726	708-79-2	C16359	HMDB0003099
3-methylglutaconate	death	0.80315	0.350034	2.29449	0.80315	0.0272301	0.362413	Yes	Amino Acid	Leucine, Isoleucine and Valine Metabolism	57747	1551553	5746-90-7		HMDB0000522
3-methyl-2-oxovalerate	death	-0.688253	0.303664	-2.2665	-0.688253	0.0290456	0.377592	No	Amino Acid	Leucine, Isoleucine and Valine Metabolism	15676	440877;439286	1460-34-0;51829-07-3	C00671,C06008,C03465	HMDB0000491
(2 or 3)-decenoate (10:1n7 or n8)	death	-0.617939	0.288319	-2.14325	-0.617939	0.0383884	0.382723	No	Lipid	Medium Chain Fatty Acid	63436
2-hydroxybutyrate/2-hydroxyisobutyrate	death	-0.517122	0.23245	-2.22466	-0.517122	0.0319606	0.382723	No	Amino Acid	Glutathione Metabolism	52281	4277439;440864		C21297,C05984	HMDB0000729,HMDB00008
2-hydroxyhippurate (salicylurate)	death	1.93521	0.876159	2.20875	1.93521	0.033136	0.382723	Yes	Xenobiotics	Benzoate Metabolism	18281	10253	487-54-7	C07588	HMDB0000840
2-hydroxysebacate	death	0.838161	0.390941	2.14396	0.838161	0.0383281	0.382723	Yes	Lipid	Fatty Acid, Dicarboxylate	63357	128458	103963-71-9		HMDB0000424
3-(3-amino-3-carboxypropyl)uridine*	death	0.721901	0.333789	2.16275	0.721901	0.0367528	0.382723	Yes	Nucleotide	Pyrimidine Metabolism, Uracil containing	62924	171198	52745-94-5
3-phosphoglycerate	death	-0.774472	0.350121	-2.21201	-0.774472	0.0328916	0.382723	No	Carbohydrate	Glycolysis, Gluconeogenesis, and Pyruvate Metabolism	1414	724	80731-10-8	C00597	HMDB0000807
alpha-ketoglutaramate*	death	0.577164	0.260118	2.21885	0.577164	0.0323853	0.382723	Yes	Amino Acid	Glutamate Metabolism	62101	48	18465-19-5	C00940	HMDB0001552
ascorbic acid 2-sulfate	death	0.703227	0.328627	2.13989	0.703227	0.0386763	0.382723	Yes	Cofactors and Vitamins	Ascorbate and Aldarate Metabolism	63590	54676864			HMDB0060649
dibutyl sulfosuccinate	death	1.78511	0.832397	2.14454	1.78511	0.0382778	0.382723	Yes	Xenobiotics	Chemical	63841	423891	5144-51-4
homoarginine	death	-1.09319	0.490194	-2.23011	-1.09319	0.0315666	0.382723	No	Amino Acid	Urea cycle; Arginine and Proline Metabolism	22137	9085	156-86-5	C01924	HMDB0000670
methyl indole-3-acetate	death	1.0241	0.467986	2.18831	1.0241	0.0347021	0.382723	Yes	Xenobiotics	Food Component/Plant	1584	74706	1912-33-0		HMDB0029738
N-palmitoylglycine	death	-0.441792	0.200209	-2.20665	-0.441792	0.0332935	0.382723	No	Lipid	Fatty Acid Metabolism (Acyl Glycine)	42092	151008	2441-41-0		HMDB0013034
N1,N12-diacetylspermine	death	0.904275	0.417684	2.16497	0.904275	0.0365702	0.382723	Yes	Amino Acid	Polyamine Metabolism	52987	132680	61345-83-3	C03413	HMDB0002172
N6-carbamoylthreonyladenosine	death	0.634962	0.291307	2.1797	0.634962	0.0353811	0.382723	Yes	Nucleotide	Purine Metabolism, Adenine containing	35157	161466	24719-82-2		HMDB0041623
S-adenosylhomocysteine (SAH)	death	0.402523	0.185953	2.16464	0.402523	0.0365972	0.382723	Yes	Amino Acid	Methionine, Cysteine, SAM and Taurine Metabolism	42382	439155	979-92-0	C00021	HMDB00939
vanillylmandelate (VMA)	death	0.938993	0.435017	2.15852	0.938993	0.0371021	0.382723	Yes	Amino Acid	Tyrosine Metabolism	1567	1245	55-10-7	C05584	HMDB0000291
N-acetyl-2-aminoadipate	death	0.640079	0.301863	2.12043	0.640079	0.0403842	0.393746	Yes	Amino Acid	Lysine Metabolism	63920	443992		C12986
hexanoylcarnitine (C6)	death	0.464084	0.222928	2.08176	0.464084	0.0439746	0.422538	Yes	Lipid	Fatty Acid Metabolism (Acyl Carnitine, Medium Chain)	32328	6426853	6920-35-0		HMDB0000756
pantoate	death	0.845516	0.40981	2.06319	0.845516	0.0457965	0.433758	Yes	Cofactors and Vitamins	Pantothenate and CoA Metabolism	63061	5289105	470-29-1	C00522
1-methylhistidine	death	0.610441	0.313631	1.94637	0.610441	0.0588405	0.448901	Yes	Amino Acid	Histidine Metabolism	30460	92105	332-80-9	C01152	HMDB0000001
3-hydroxydecanoate	death	-0.416003	0.213024	-1.95285	-0.416003	0.0580405	0.448901	No	Lipid	Fatty Acid, Monohydroxy	22053	26612	5561-87-5		HMDB0002203
3-hydroxydecanoylcarnitine	death	0.538176	0.272437	1.97542	0.538176	0.0553282	0.448901	Yes	Lipid	Fatty Acid Metabolism (Acyl Carnitine, Hydroxy)	63358	121454166			HMDB0061636
3-hydroxyoctanoylcarnitine (1)	death	0.590301	0.299975	1.96784	0.590301	0.0562269	0.448901	Yes	Lipid	Fatty Acid Metabolism (Acyl Carnitine, Hydroxy)	64393
3-hydroxyoctanoylcarnitine (2)	death	0.505032	0.252267	2.00197	0.505032	0.0522776	0.448901	Yes	Lipid	Fatty Acid Metabolism (Acyl Carnitine, Hydroxy)	64394
3-methylglutarylcarnitine (2)	death	1.23303	0.619701	1.98972	1.23303	0.0536668	0.448901	Yes	Amino Acid	Leucine, Isoleucine and Valine Metabolism	46548	128145			HMDB0000552
alpha-hydroxyisovalerate	death	-0.759863	0.37246	-2.04012	-0.759863	0.0481513	0.448901	No	Amino Acid	Leucine, Isoleucine and Valine Metabolism	33937	99823	600-37-3		HMDB0000407
campesterol	death	0.88807	0.441396	2.01196	0.88807	0.051169	0.448901	Yes	Lipid	Sterol	33997	173183	474-62-4	C01789	HMDB0002869
carotene diol (2)	death	-0.597762	0.305146	-1.95894	-0.597762	0.0572976	0.448901	No	Cofactors and Vitamins	Vitamin A Metabolism	57636
dimethylguanidino valeric acid (DMGV)*	death	1.05075	0.541508	1.94042	1.05075	0.0595826	0.448901	Yes	Amino Acid	Urea cycle; Arginine and Proline Metabolism	62783	101535539
gamma-glutamylthreonine	death	-0.599371	0.300358	-1.99552	-0.599371	0.0530045	0.448901	No	Peptide	Gamma-glutamyl Amino Acid	33364	76078708	5652-48-2		HMDB0029159
N-acetylthreonine	death	0.391202	0.195271	2.00338	0.391202	0.0521201	0.448901	Yes	Amino Acid	Glycine, Serine and Threonine Metabolism	33939	152204	17093-74-2		HMDB0062557
orotidine	death	0.826888	0.425696	1.94244	0.826888	0.0593301	0.448901	Yes	Nucleotide	Pyrimidine Metabolism, Orotate containing	35172	92751	314-50-1		HMDB0000788
picolinoylglycine	death	0.762649	0.385239	1.97968	0.762649	0.0548286	0.448901	Yes	Lipid	Fatty Acid Metabolism (Acyl Glycine)	63057	11788622	5616-29-5		HMDB0059766
pyridoxate	death	0.822562	0.41966	1.96007	0.822562	0.0571605	0.448901	Yes	Cofactors and Vitamins	Vitamin B6 Metabolism	31555	6723	82-82-6	C00847	HMDB0000017
suberoylcarnitine (C8-DC)	death	0.931934	0.459299	2.02904	0.931934	0.0493201	0.448901	Yes	Lipid	Fatty Acid Metabolism (Acyl Carnitine, Dicarboxylate)	52990
tetradecadienedioate (C14:2-DC)*	death	-0.507773	0.259984	-1.95309	-0.507773	0.0580109	0.448901	No	Lipid	Fatty Acid, Dicarboxylate	62918	86018718
xanthosine	death	0.372926	0.190118	1.96155	0.372926	0.0569815	0.448901	Yes	Nucleotide	Purine Metabolism, (Hypo)Xanthine/Inosine containing	15136	64959	146-80-5	C01762	HMDB0000299
12-HETE	death	-0.651908	0.339186	-1.92198	-0.651908	0.0619364	0.452159	No	Lipid	Eicosanoid	37536	5283155	71030-37-0;73837-14-6	C14777	HMDB0006111
3beta-hydroxy-5-cholestenoate	death	0.838143	0.437656	1.91507	0.838143	0.0628382	0.452159	Yes	Lipid	Sterol	54805	165511	6561-58-6	C17333
cis-3,4-methyleneheptanoate	death	-0.436793	0.228613	-1.91062	-0.436793	0.063425	0.452159	No	Lipid	Fatty Acid, Branched	64390
homovanillate (HVA)	death	0.77971	0.40698	1.91584	0.77971	0.0627369	0.452159	Yes	Amino Acid	Tyrosine Metabolism	1101	1738	306-08-1	C05582	HMDB0000118
N-acetylalanine	death	0.221974	0.115267	1.92575	0.221974	0.0614487	0.452159	Yes	Amino Acid	Alanine and Aspartate Metabolism	1585	88064	97-69-8	C02847	HMDB0000766
carotene diol (1)	death	-0.609272	0.322478	-1.88934	-0.609272	0.066297	0.464928	No	Cofactors and Vitamins	Vitamin A Metabolism	57635
N,N-dimethyl-pro-pro	death	0.706811	0.374567	1.88701	0.706811	0.0666186	0.464928	Yes	Peptide	Modified Peptides	64571
arabonate/xylonate	death	0.716939	0.381266	1.88042	0.716939	0.0675346	0.466411	Yes	Carbohydrate	Pentose Metabolism	48255	122045;6602431		C00502,C05411	HMDB0000539
(12 or 13)-methylmyristate (a15:0 or i15:0)	death	-0.343406	0.190364	-1.80394	-0.343406	0.0789684	0.476726	No	Lipid	Fatty Acid, Branched	38293	151014	2485-71-4		HMDB0061707
2-aminobutyrate	death	-0.647127	0.357962	-1.80781	-0.647127	0.0783533	0.476726	No	Amino Acid	Glutathione Metabolism	42374	80283	1492-24-6	C02356	HMDB0000452
2-oxoarginine*	death	-0.492862	0.271714	-1.8139	-0.492862	0.0773928	0.476726	No	Amino Acid	Urea cycle; Arginine and Proline Metabolism	55072	558	663193	C03771	HMDB0004225
2-piperidinone	death	-1.1128	0.598427	-1.85954	-1.1128	0.0705062	0.476726	No	Xenobiotics	Food Component/Plant	43400	12665	675-20-7		HMDB0011749
3-hydroxyoleoylcarnitine	death	-0.443805	0.247912	-1.79017	-0.443805	0.0811926	0.476726	No	Lipid	Fatty Acid Metabolism (Acyl Carnitine, Hydroxy)	61840	129637446
5,6-dihydrouridine	death	0.506732	0.285978	1.77193	0.506732	0.0842199	0.476726	Yes	Nucleotide	Pyrimidine Metabolism, Uracil containing	61833	94312	1361384		HMDB0000497
5alpha-androstan-3beta,17beta-diol disulfate	death	-0.779415	0.442485	-1.76145	-0.779415	0.0860006	0.476726	No	Lipid	Androgenic Steroids	37190	90186325	571-20-0	C12525	HMDB00493
adenosine 5'-diphosphoribose (ADP-ribose)	death	-0.527236	0.298622	-1.76556	-0.527236	0.0852982	0.476726	No	Cofactors and Vitamins	Nicotinate and Nicotinamide Metabolism	558	192	68414-18-6	C00301	HMDB0001178
ascorbic acid 3-sulfate*	death	0.75508	0.432122	1.74738	0.75508	0.0884424	0.476726	Yes	Cofactors and Vitamins	Ascorbate and Aldarate Metabolism	63687	11425365
beta-cryptoxanthin	death	-0.978112	0.545466	-1.79317	-0.978112	0.0807042	0.476726	No	Cofactors and Vitamins	Vitamin A Metabolism	57591	5281235	472-70-8	C08591	HMDB0033844
beta-sitosterol	death	0.909596	0.519613	1.75053	0.909596	0.0878913	0.476726	Yes	Lipid	Sterol	27414	222284	83-46-5	C01753	HMDB0000852
biliverdin	death	-0.548044	0.303853	-1.80365	-0.548044	0.0790153	0.476726	No	Cofactors and Vitamins	Hemoglobin and Porphyrin Metabolism	2137	5280353	55482-27-4;55482-27-4	C00500	HMDB0001008
eicosenoate (20:1n9 or 1n11)	death	-0.485254	0.270226	-1.79573	-0.485254	0.0802876	0.476726	No	Lipid	Long Chain Monounsaturated Fatty Acid	33587	5282769;5282768;94159		C16526	HMDB0002231,HMDB0062436
gluconate	death	1.38554	0.782747	1.7701	1.38554	0.0845285	0.476726	Yes	Xenobiotics	Food Component/Plant	587	3085666;10690	527-07-1	C00257	HMDB0000625
glutarate (C5-DC)	death	-0.759836	0.418124	-1.81725	-0.759836	0.0768684	0.476726	No	Lipid	Fatty Acid, Dicarboxylate	396	743;4418048	110-94-1	C00489	HMDB0000661
heptenedioate (C7:1-DC)*	death	0.730041	0.402161	1.81529	0.730041	0.0771742	0.476726	Yes	Lipid	Fatty Acid, Dicarboxylate	61866
laurate (12:0)	death	-0.369647	0.201707	-1.83259	-0.369647	0.0745066	0.476726	No	Lipid	Medium Chain Fatty Acid	1645	3893	143-07-7	C02679	HMDB0000638
myristate (14:0)	death	-0.388386	0.220954	-1.75777	-0.388386	0.0866341	0.476726	No	Lipid	Long Chain Saturated Fatty Acid	1365	11005	544-63-8	C06424	HMDB0000806
N-carbamoylalanine	death	0.749577	0.422322	1.77489	0.749577	0.0837211	0.476726	Yes	Amino Acid	Alanine and Aspartate Metabolism	52340	426409	77340-50-2
N-carbamoylvaline	death	0.76075	0.425821	1.78655	0.76075	0.0817858	0.476726	Yes	Amino Acid	Leucine, Isoleucine and Valine Metabolism	62852	448879	26081-00-5
N6-succinyladenosine	death	0.56758	0.306904	1.84937	0.56758	0.0719934	0.476726	Yes	Nucleotide	Purine Metabolism, Adenine containing	48130	165243	4542-23-8		HMDB0000912
nicotinamide	death	-0.6187	0.335613	-1.84349	-0.6187	0.0728661	0.476726	No	Cofactors and Vitamins	Nicotinate and Nicotinamide Metabolism	594	936	98-92-0	C00153	HMDB0001406
O-sulfo-L-tyrosine	death	0.537589	0.294058	1.82817	0.537589	0.0751801	0.476726	Yes	Xenobiotics	Chemical	45413	514186
oleoylcarnitine (C18:1)	death	-0.436063	0.244482	-1.78362	-0.436063	0.0822686	0.476726	No	Lipid	Fatty Acid Metabolism (Acyl Carnitine, Monounsaturated)	35160	6441392	38677-66-6		HMDB0005065
pimeloylcarnitine/3-methyladipoylcarnitine (C7-DC)	death	0.775027	0.437113	1.77306	0.775027	0.084029	0.476726	Yes	Lipid	Fatty Acid Metabolism (Acyl Carnitine, Dicarboxylate)	53224
serine	death	-0.437169	0.239085	-1.82851	-0.437169	0.0751285	0.476726	No	Amino Acid	Glycine, Serine and Threonine Metabolism	1648	5951	56-45-1	C00065	HMDB0000187
taurine	death	-0.473332	0.270209	-1.75173	-0.473332	0.0876817	0.476726	No	Amino Acid	Methionine, Cysteine, SAM and Taurine Metabolism	2125	1123	107-35-7	C00245	HMDB0000251
2,3-dihydroxy-5-methylthio-4-pentenoate (DMTPA)*	death	0.514251	0.296622	1.73369	0.514251	0.0908726	0.478977	Yes	Amino Acid	Methionine, Cysteine, SAM and Taurine Metabolism	62805				HMDB0240388
kynurenate	death	0.551407	0.317886	1.73461	0.551407	0.090709	0.478977	Yes	Amino Acid	Tryptophan Metabolism	1417	3845	492-27-3	C01717	HMDB0000715
myristoleate (14:1n5)	death	-0.602802	0.347871	-1.73283	-0.602802	0.0910273	0.478977	No	Lipid	Long Chain Monounsaturated Fatty Acid	32418	5281119	544-64-9	C08322	HMDB0002000
palmitoleate (16:1n7)	death	-0.598618	0.348218	-1.71909	-0.598618	0.0935268	0.488254	No	Lipid	Long Chain Monounsaturated Fatty Acid	33447	445638	373-49-9	C08362	HMDB0003229
5-hydroxyindoleacetate	death	0.350793	0.207005	1.69461	0.350793	0.0981219	0.492839	Yes	Amino Acid	Tryptophan Metabolism	437	1826	54-16-0	C05635	HMDB0000763
beta-hydroxyisovaleroylcarnitine	death	0.456778	0.268363	1.70209	0.456778	0.0966982	0.492839	Yes	Amino Acid	Leucine, Isoleucine and Valine Metabolism	35433		99159-87-2
maltose	death	0.532392	0.313557	1.69791	0.532392	0.0974906	0.492839	Yes	Carbohydrate	Glycogen Metabolism	15586	10991489	6363-53-7	C00208	HMDB0000163
palmitate (16:0)	death	-0.372945	0.219053	-1.70253	-0.372945	0.0966148	0.492839	No	Lipid	Long Chain Saturated Fatty Acid	1336	985	57-10-3	C00249	HMDB0000220
undecenoylcarnitine (C11:1)	death	0.423497	0.248529	1.70402	0.423497	0.0963347	0.492839	Yes	Lipid	Fatty Acid Metabolism (Acyl Carnitine, Monounsaturated)	63613
3-hydroxybutyrate (BHBA)	death	-0.853799	0.507541	-1.68223	-0.853799	0.100516	0.497328	No	Lipid	Ketone Bodies	542	441;94318;92135	625-72-9	C03197,C01089	HMDB0000011,HMDB0000357,HMDB0000442
gamma-glutamylglutamine	death	-0.411656	0.244468	-1.68388	-0.411656	0.100193	0.497328	No	Peptide	Gamma-glutamyl Amino Acid	2730	150914	10148-81-9	C05283	HMDB0011738
1-stearoyl-2-docosahexaenoyl-GPS (18:0/22:6)*	death	-0.488752	0.295555	-1.65367	-0.488752	0.106222	0.501724	No	Lipid	Phosphatidylserine (PS)	52696	24779546	474943-18-5		HMDB0010167
4-hydroxyhippurate	death	0.890792	0.541953	1.64367	0.890792	0.108284	0.501724	Yes	Xenobiotics	Benzoate Metabolism	35527	151012	2482-25-9		HMDB0013678
adipoylcarnitine (C6-DC)	death	0.673462	0.412369	1.63315	0.673462	0.110485	0.501724	Yes	Lipid	Fatty Acid Metabolism (Acyl Carnitine, Dicarboxylate)	52988	71296139			HMDB0061677
C-glycosyltryptophan	death	0.437175	0.266278	1.6418	0.437175	0.108673	0.501724	Yes	Amino Acid	Tryptophan Metabolism	48782	10981970	180509-18-6		HMDB0240296
docosapentaenoate (DPA; 22:5n3)	death	-0.603049	0.36899	-1.63432	-0.603049	0.110239	0.501724	No	Lipid	Long Chain Polyunsaturated Fatty Acid (n3 and n6)	32504	6441454	2234-74-4	C16513	HMDB0001976,HMDB0006528
ergothioneine	death	-0.981357	0.587489	-1.67043	-0.981357	0.102843	0.501724	No	Xenobiotics	Food Component/Plant	37459	5351619	58511-63-0	C05570	HMDB0003045
histidine	death	-0.313453	0.188822	-1.66004	-0.313453	0.104926	0.501724	No	Amino Acid	Histidine Metabolism	59	6274	5934-29-2	C00135	HMDB0000177
iminodiacetate (IDA)	death	-0.321811	0.19471	-1.65277	-0.321811	0.106407	0.501724	No	Xenobiotics	Chemical	21025	8897	142-73-4	C19911	HMDB0011753
leucine	death	-0.378187	0.231255	-1.63536	-0.378187	0.11002	0.501724	No	Amino Acid	Leucine, Isoleucine and Valine Metabolism	60	6106	61-90-5	C00123	HMDB0000687
margarate (17:0)	death	-0.320213	0.195362	-1.63907	-0.320213	0.109242	0.501724	No	Lipid	Long Chain Saturated Fatty Acid	1121	10465	506-12-7		HMDB0002259
N-acetylmethionine	death	0.323603	0.194655	1.66244	0.323603	0.104442	0.501724	Yes	Amino Acid	Methionine, Cysteine, SAM and Taurine Metabolism	1589	448580	65-82-7	C02712	HMDB0011745
palmitoylcarnitine (C16)	death	-0.412125	0.248718	-1.657	-0.412125	0.105545	0.501724	No	Lipid	Fatty Acid Metabolism (Acyl Carnitine, Long Chain Saturated)	44681	461	6865-14-1	C02990	HMDB0000222
2-hydroxyadipate	death	0.626221	0.392629	1.59494	0.626221	0.118798	0.507873	Yes	Lipid	Fatty Acid, Dicarboxylate	31934	193530	18294-85-4	C02360	HMDB0000321
3-hydroxyadipate	death	0.795633	0.497802	1.59829	0.795633	0.11805	0.507873	Yes	Lipid	Fatty Acid, Dicarboxylate	62069	151913			HMDB0000345
3-hydroxyhippurate	death	1.10919	0.694287	1.59759	1.10919	0.118206	0.507873	Yes	Xenobiotics	Benzoate Metabolism	39600	450268	1637-75-8		HMDB0006116
4-hydroxyphenylpyruvate	death	-0.862244	0.532425	-1.61947	-0.862244	0.113406	0.507873	No	Amino Acid	Tyrosine Metabolism	1669	979	156-39-8	C01179	HMDB0000707
5-methylthioadenosine (MTA)	death	0.370867	0.231164	1.60434	0.370867	0.116707	0.507873	Yes	Amino Acid	Polyamine Metabolism	1419	439176	2457-80-9	C00170	HMDB0001173
arabitol/xylitol	death	0.470025	0.295906	1.58843	0.470025	0.120266	0.507873	Yes	Carbohydrate	Pentose Metabolism	48885	6912;94154		C00542,C01904,C00379	HMDB0002917,HMDB0001851,HMDB0000568
carotene diol (3)	death	-0.500723	0.312539	-1.60211	-0.500723	0.1172	0.507873	No	Cofactors and Vitamins	Vitamin A Metabolism	57637
docosahexaenoate (DHA; 22:6n3)	death	-0.648835	0.407287	-1.59307	-0.648835	0.119219	0.507873	No	Lipid	Long Chain Polyunsaturated Fatty Acid (n3 and n6)	44675	445580	6217-54-5	C06429	HMDB0002183
dodecadienoate (12:2)*	death	-0.498714	0.312526	-1.59575	-0.498714	0.118617	0.507873	No	Lipid	Fatty Acid, Dicarboxylate	62276	25480
palmitoyl ethanolamide	death	-0.216539	0.136266	-1.58909	-0.216539	0.120116	0.507873	No	Lipid	Endocannabinoid	38165	4671	544-31-0	C16512	HMDB0002100
valine	death	-0.34757	0.217019	-1.60156	-0.34757	0.117322	0.507873	No	Amino Acid	Leucine, Isoleucine and Valine Metabolism	1649	6287	72-18-4	C00183	HMDB0000883
FAD	death	-0.254275	0.161421	-1.57522	-0.254275	0.123283	0.51732	No	Cofactors and Vitamins	Riboflavin Metabolism	2134	643975	146-14-5;84366-81-4	C00016	HMDB0001248
9,10-DiHOME	death	0.860193	0.551347	1.56017	0.860193	0.126799	0.522161	Yes	Lipid	Fatty Acid, Dihydroxy	38399	9966640	263399-34-4	C14828	HMDB0004704
hydroxy-CMPF*	death	-0.829312	0.531123	-1.56143	-0.829312	0.126501	0.522161	No	Lipid	Fatty Acid, Dicarboxylate	62277
hydroxyasparagine	death	0.412099	0.263419	1.56442	0.412099	0.125797	0.522161	Yes	Amino Acid	Alanine and Aspartate Metabolism	62060	15991574		C20631	HMDB32332
2-butenoylglycine	death	-0.344469	0.223401	-1.54193	-0.344469	0.131166	0.530261	No	Lipid	Fatty Acid Metabolism (Acyl Glycine)	61785	6303498	71428-89-2
3-hydroxystachydrine*	death	1.05896	0.684166	1.54781	1.05896	0.129747	0.530261	Yes	Xenobiotics	Food Component/Plant	62062	46173781		C10151
gamma-glutamylleucine	death	-0.375647	0.243456	-1.54297	-0.375647	0.130914	0.530261	No	Peptide	Gamma-glutamyl Amino Acid	18369	151023	2566-39-4		HMDB0011171
10-heptadecenoate (17:1n7)	death	-0.422294	0.284595	-1.48384	-0.422294	0.145889	0.533207	No	Lipid	Long Chain Monounsaturated Fatty Acid	33971	5312435	29743-97-3		HMDB0060038
10-undecenoate (11:1n1)	death	-0.448338	0.300743	-1.49077	-0.448338	0.144067	0.533207	No	Lipid	Medium Chain Fatty Acid	32497	14891	1333-28-4	C13910	HMDB0033724
3-methoxytyramine sulfate	death	0.410835	0.270752	1.51739	0.410835	0.137235	0.533207	Yes	Amino Acid	Tyrosine Metabolism	44618	54133459
5-dodecenoate (12:1n7)	death	-0.474448	0.319328	-1.48577	-0.474448	0.14538	0.533207	No	Lipid	Medium Chain Fatty Acid	33968	5312378	2430-94-6		HMDB0000529
alpha-ketoglutarate	death	-0.383795	0.264192	-1.45271	-0.383795	0.154304	0.533207	No	Energy	TCA Cycle	528	51	305-72-6;328-50-7;22202-68-2	C00026	HMDB0000208
bilirubin (E,E)*	death	-0.671095	0.45569	-1.4727	-0.671095	0.148857	0.533207	No	Cofactors and Vitamins	Hemoglobin and Porphyrin Metabolism	32586	129320511
bilirubin	death	-0.431291	0.294463	-1.46467	-0.431291	0.151027	0.533207	No	Cofactors and Vitamins	Hemoglobin and Porphyrin Metabolism	43807	5280352	635-65-4	C00486	HMDB0000054
bilirubin degradation product, C17H18N2O4 (1)	death	-0.499356	0.341905	-1.46051	-0.499356	0.15216	0.533207	No	Partially Characterized Molecules	Partially Characterized Molecules	64409
branched-chain, straight-chain, or cyclopropyl 12:1 fatty acid*	death	-0.530788	0.357566	-1.48445	-0.530788	0.145728	0.533207	No	Partially Characterized Molecules	Partially Characterized Molecules	63683
creatinine	death	0.262184	0.171435	1.52935	0.262184	0.134249	0.533207	Yes	Amino Acid	Creatine Metabolism	513	588	60-27-5	C00791	HMDB0000562
dihomolinoleate (20:2n6)	death	-0.418238	0.273775	-1.52767	-0.418238	0.134665	0.533207	No	Lipid	Long Chain Polyunsaturated Fatty Acid (n3 and n6)	17805	6439848	2091-39-6	C16525	HMDB0005060
dihomo-linolenoylcarnitine (C20:3n3 or 6)*	death	-0.436934	0.298824	-1.46218	-0.436934	0.151705	0.533207	No	Lipid	Fatty Acid Metabolism (Acyl Carnitine, Polyunsaturated)	57521
gamma-CEHC	death	0.594028	0.394328	1.50643	0.594028	0.140014	0.533207	Yes	Cofactors and Vitamins	Tocopherol Metabolism	44876	133098	178167-75-4		HMDB0001931
gamma-glutamyl-2-aminobutyrate	death	-0.574424	0.38651	-1.48618	-0.574424	0.145271	0.533207	No	Peptide	Gamma-glutamyl Amino Acid	37092		16869-42-4
gamma-glutamylmethionine	death	-0.508166	0.344763	-1.47396	-0.508166	0.14852	0.533207	No	Peptide	Gamma-glutamyl Amino Acid	44872	7009567	17663-87-5		HMDB0029155
indoleacetylglutamine	death	0.977442	0.648441	1.50737	0.977442	0.139774	0.533207	Yes	Amino Acid	Tryptophan Metabolism	42087	25200879			HMDB0013240
inosine	death	-0.53084	0.352983	-1.50387	-0.53084	0.140671	0.533207	No	Nucleotide	Purine Metabolism, (Hypo)Xanthine/Inosine containing	1123	6021	58-63-9	C00294	HMDB0000195
isobutyrylglycine (C4)	death	0.576578	0.385637	1.49513	0.576578	0.142929	0.533207	Yes	Amino Acid	Leucine, Isoleucine and Valine Metabolism	35437	10855600	15926-18-8		HMDB0000730
N-(2-furoyl)glycine	death	0.592523	0.405586	1.46091	0.592523	0.152052	0.533207	Yes	Xenobiotics	Food Component/Plant	31536	21863	5657-19-2;5657-19-2		HMDB0000439
N-acetylglycine	death	-0.50624	0.348575	-1.45231	-0.50624	0.154413	0.533207	No	Amino Acid	Glycine, Serine and Threonine Metabolism	27710	10972	543-24-8		HMDB0000532
N-acetyltaurine	death	0.373331	0.254621	1.46622	0.373331	0.150605	0.533207	Yes	Amino Acid	Methionine, Cysteine, SAM and Taurine Metabolism	48187	159864			HMDB0240253
N-oleoylserine	death	-0.27621	0.186401	-1.4818	-0.27621	0.146428	0.533207	No	Lipid	Endocannabinoid	57664	44190514
octadecenedioylcarnitine (C18:1-DC)*	death	0.59514	0.408376	1.45733	0.59514	0.15303	0.533207	Yes	Lipid	Fatty Acid Metabolism (Acyl Carnitine, Dicarboxylate)	61865		251981-06-3
pseudouridine	death	0.338527	0.228488	1.4816	0.338527	0.146483	0.533207	Yes	Nucleotide	Pyrimidine Metabolism, Uracil containing	33442	15047	1445-07-4	C02067	HMDB0000767
serotonin	death	-0.964858	0.662894	-1.45552	-0.964858	0.153527	0.533207	No	Amino Acid	Tryptophan Metabolism	2342	5202	153-98-0	C00780	HMDB0000259
sphingosine 1-phosphate	death	-0.366047	0.243577	-1.50279	-0.366047	0.140947	0.533207	No	Lipid	Sphingosines	34445	5283560	26993-30-6	C06124	HMDB0000277
tetradecadienoate (14:2)*	death	-0.478489	0.317616	-1.5065	-0.478489	0.139996	0.533207	No	Lipid	Long Chain Polyunsaturated Fatty Acid (n3 and n6)	62850	5312409	39039-37-7		HMDB0000560
tetrahydrocortisol glucuronide	death	0.979133	0.638942	1.53243	0.979133	0.133489	0.533207	Yes	Lipid	Corticosteroids	64411
17alpha-hydroxypregnanolone glucuronide	death	0.702535	0.48759	1.44083	0.702535	0.157614	0.539782	Yes	Lipid	Pregnenolone Steroids	47403
3-carboxy-4-methyl-5-propyl-2-furanpropanoate (CMPF)	death	-0.951717	0.661075	-1.43965	-0.951717	0.157945	0.539782	No	Lipid	Fatty Acid, Dicarboxylate	31787	123979	86879-39-2		HMDB0061112
asparagine	death	-0.257417	0.179739	-1.43217	-0.257417	0.160061	0.544206	No	Amino Acid	Alanine and Aspartate Metabolism	512	6267	70-47-3	C00152	HMDB0000168
1-carboxyethylleucine	death	-0.389013	0.27368	-1.42141	-0.389013	0.163144	0.545563	No	Amino Acid	Leucine, Isoleucine and Valine Metabolism	62559
3-hydroxy-3-methylglutarate	death	0.364151	0.257319	1.41518	0.364151	0.164953	0.545563	Yes	Lipid	Mevalonate Metabolism	531	1662;5459993	503-49-1	C03761	HMDB0000355
4-hydroxyphenylacetoylcarnitine	death	0.964257	0.696786	1.38386	0.964257	0.174269	0.545563	Yes	Amino Acid	Tyrosine Metabolism	52932
5-dodecenoylcarnitine (C12:1)	death	0.395461	0.286963	1.37809	0.395461	0.17603	0.545563	Yes	Lipid	Fatty Acid Metabolism (Acyl Carnitine, Monounsaturated)	61769	91825571			HMDB13326
5-methylthioribose	death	0.583756	0.423892	1.37713	0.583756	0.176325	0.545563	Yes	Amino Acid	Methionine, Cysteine, SAM and Taurine Metabolism	62100	6419710	23656-67-9		HMDB0001087
creatine	death	0.294764	0.212939	1.38426	0.294764	0.174148	0.545563	Yes	Amino Acid	Creatine Metabolism	27718	586	57-00-1	C00300	HMDB0000064
eicosenoylcarnitine (C20:1)*	death	-0.475404	0.339448	-1.40052	-0.475404	0.169264	0.545563	No	Lipid	Fatty Acid Metabolism (Acyl Carnitine, Monounsaturated)	57519
inosine 5'-monophosphate (IMP)	death	-0.509252	0.362475	-1.40493	-0.509252	0.167957	0.545563	No	Nucleotide	Purine Metabolism, (Hypo)Xanthine/Inosine containing	2133	8582	4691-65-0	C00130	HMDB0000175
malonylcarnitine	death	0.456095	0.322139	1.41584	0.456095	0.164761	0.545563	Yes	Lipid	Fatty Acid Synthesis	37059	22833583	853728-01-5		HMDB0002095
methylsuccinoylcarnitine	death	0.921254	0.651419	1.41423	0.921254	0.165229	0.545563	Yes	Amino Acid	Leucine, Isoleucine and Valine Metabolism	53031
N6,N6,N6-trimethyllysine	death	0.346991	0.24944	1.39108	0.346991	0.172087	0.545563	Yes	Amino Acid	Lysine Metabolism	1498	440120	23284-33-5	C03793	HMDB0001325
nervonoylcarnitine (C24:1)*	death	-0.463934	0.335545	-1.38263	-0.463934	0.174646	0.545563	No	Lipid	Fatty Acid Metabolism (Acyl Carnitine, Monounsaturated)	57531
pentadecanoate (15:0)	death	-0.252942	0.182879	-1.38311	-0.252942	0.174498	0.545563	No	Lipid	Long Chain Saturated Fatty Acid	1361	13849	1002-84-2;10002-84-2	C16537	HMDB0000826
phenylacetylglutamine	death	0.526931	0.377144	1.39716	0.526931	0.170264	0.545563	Yes	Peptide	Acetylated Peptides	35126	92258	28047-15-6	C04148	HMDB0006344
phenylpyruvate	death	-0.377609	0.268338	-1.40722	-0.377609	0.167283	0.545563	No	Amino Acid	Phenylalanine Metabolism	566	997	156-06-9	C00166	HMDB0000205
propionylcarnitine (C3)	death	0.398209	0.283697	1.40364	0.398209	0.168338	0.545563	Yes	Lipid	Fatty Acid Metabolism (also BCAA Metabolism)	32452	107738	17298-37-2	C03017	HMDB0000824
S-1-pyrroline-5-carboxylate	death	0.332429	0.241035	1.37917	0.332429	0.175701	0.545563	Yes	Amino Acid	Glutamate Metabolism	42370	11966181	2906-39-0	C04322	HMDB0001301
succinylcarnitine (C4-DC)	death	0.548946	0.384754	1.42674	0.548946	0.161611	0.545563	Yes	Energy	TCA Cycle	37058	71464481	256928-74-2		HMDB0061717
tiglyl carnitine (C5)	death	0.44415	0.322971	1.3752	0.44415	0.176917	0.545563	Yes	Amino Acid	Leucine, Isoleucine and Valine Metabolism	35428	22833596	64191-86-2		HMDB0002366
valylglycine	death	-0.345264	0.246822	-1.39884	-0.345264	0.169763	0.545563	No	Peptide	Dipeptide	40475	136487	686-43-1		HMDB0029127
(S)-3-hydroxybutyrylcarnitine	death	0.435138	0.31802	1.36827	0.435138	0.179058	0.547075	Yes	Lipid	Fatty Acid Metabolism (Acyl Carnitine, Hydroxy)	52984	71464477			HMDB0013127
3-bromo-5-chloro-2,6-dihydroxybenzoic acid*	death	-0.421149	0.307403	-1.37002	-0.421149	0.178516	0.547075	No	Xenobiotics	Chemical	63681	134581543
3,4-dihydroxybutyrate	death	0.303269	0.223182	1.35884	0.303269	0.182003	0.550578	Yes	Lipid	Fatty Acid, Dihydroxy	62952	150929	51267-44-8		HMDB0000337
citrate	death	-0.202168	0.149021	-1.35664	-0.202168	0.182696	0.550578	No	Energy	TCA Cycle	1564	311	77-92-9	C00158	HMDB0000094
xanthine	death	-0.418001	0.307866	-1.35774	-0.418001	0.182351	0.550578	No	Nucleotide	Purine Metabolism, (Hypo)Xanthine/Inosine containing	3147	1188	69-89-6	C00385	HMDB0000292
hypoxanthine	death	-0.434179	0.322134	-1.34782	-0.434179	0.185494	0.556481	No	Nucleotide	Purine Metabolism, (Hypo)Xanthine/Inosine containing	3127	790;135398638	68-94-0	C00262	HMDB0000157
metabolonic lactone sulfate	death	-0.499834	0.376144	-1.32884	-0.499834	0.191625	0.572284	No	Partially Characterized Molecules	Partially Characterized Molecules	63153
EDTA	death	-0.326056	0.246457	-1.32297	-0.326056	0.193549	0.573088	No	Xenobiotics	Chemical	22163	6049	60-00-4	C00284	HMDB0015109
glutarylcarnitine (C5-DC)	death	0.555548	0.419995	1.32275	0.555548	0.193623	0.573088	Yes	Amino Acid	Lysine Metabolism	44664	71317118	102636-82-8		HMDB0013130
cis-4-decenoate (10:1n6)*	death	-0.434975	0.330034	-1.31797	-0.434975	0.195203	0.573308	No	Lipid	Medium Chain Fatty Acid	62873	5282726	505-90-8		HMDB0004980
N,N,N-trimethyl-5-aminovalerate	death	0.35471	0.269271	1.3173	0.35471	0.195426	0.573308	Yes	Amino Acid	Lysine Metabolism	57687	14274897
1-stearoyl-2-oleoyl-GPS (18:0/18:1)	death	-0.356377	0.27409	-1.30022	-0.356377	0.201157	0.580425	No	Lipid	Phosphatidylserine (PS)	19265	9547087			HMDB0010163
11beta-hydroxyandrosterone glucuronide	death	0.788513	0.621223	1.26929	0.788513	0.21186	0.580425	Yes	Lipid	Androgenic Steroids	63251
2-aminophenol sulfate	death	0.582548	0.454624	1.28138	0.582548	0.207626	0.580425	Yes	Xenobiotics	Food Component/Plant	43266	181670			HMDB0061116
3-hydroxyhexanoylcarnitine (1)	death	0.303469	0.236051	1.28561	0.303469	0.206161	0.580425	Yes	Lipid	Fatty Acid Metabolism (Acyl Carnitine, Hydroxy)	62557
4-acetamidophenol	death	-1.34421	1.05902	-1.26929	-1.34421	0.21186	0.580425	No	Xenobiotics	Drug - Analgesics, Anesthetics	12032	1983	103-90-2	C06804	HMDB0001859
ADP	death	-0.535234	0.419292	-1.27652	-0.535234	0.209321	0.580425	No	Nucleotide	Purine Metabolism, Adenine containing	3108	6022	20398-34-9	C00008	HMDB0001341
androstenediol (3beta,17beta) monosulfate (2)	death	-0.411548	0.318579	-1.29182	-0.411548	0.204022	0.580425	No	Lipid	Androgenic Steroids	37210				HMDB0186954,HMDB0240429
bilirubin degradation product, C17H18N2O4 (2)	death	-0.42675	0.331446	-1.28754	-0.42675	0.205495	0.580425	No	Partially Characterized Molecules	Partially Characterized Molecules	64407
eicosapentaenoate (EPA; 20:5n3)	death	-0.626556	0.484592	-1.29296	-0.626556	0.203633	0.580425	No	Lipid	Long Chain Polyunsaturated Fatty Acid (n3 and n6)	18467	446284	10-2005-9;10417-94-4	C06428	HMDB0001999
erucate (22:1n9)	death	-0.512795	0.401129	-1.27838	-0.512795	0.208672	0.580425	No	Lipid	Long Chain Monounsaturated Fatty Acid	1552	8216;5281116	112-86-7	C08316	HMDB0002068
formiminoglutamate	death	0.390453	0.305476	1.27818	0.390453	0.208741	0.580425	Yes	Amino Acid	Histidine Metabolism	43493	439233	816-90-0	C00439	HMDB0000854
glycine	death	-0.262188	0.204688	-1.28091	-0.262188	0.20779	0.580425	No	Amino Acid	Glycine, Serine and Threonine Metabolism	58	750	56-40-6	C00037	HMDB0000123
lysine	death	-0.305795	0.238652	-1.28134	-0.305795	0.20764	0.580425	No	Amino Acid	Lysine Metabolism	1301	5962	56-87-1	C00047,C00739	HMDB0003405
N-acetylcitrulline	death	-0.620938	0.479243	-1.29566	-0.620938	0.202707	0.580425	No	Amino Acid	Urea cycle; Arginine and Proline Metabolism	48434	656979	33965-42-3	C15532,C02851	HMDB0000856
phosphoethanolamine (PE)	death	-0.39408	0.303794	-1.29719	-0.39408	0.202186	0.580425	No	Lipid	Phospholipid Metabolism	1600	1015	1071-23-4	C00346	HMDB0000224
urea	death	0.388021	0.304636	1.27372	0.388021	0.210301	0.580425	Yes	Amino Acid	Urea cycle; Arginine and Proline Metabolism	1670	1176	57-13-6	C00086	HMDB0000294
6-hydroxyindole sulfate	death	-0.652741	0.520201	-1.25478	-0.652741	0.217024	0.589702	No	Xenobiotics	Chemical	48698	122198196			HMDB0000682
aspartate	death	-0.33926	0.270015	-1.25645	-0.33926	0.216427	0.589702	No	Amino Acid	Alanine and Aspartate Metabolism	443	5960	56-84-8	C00049	HMDB0000191
(14 or 15)-methylpalmitate (a17:0 or i17:0)	death	-0.2503	0.203142	-1.23215	-0.2503	0.225272	0.598958	No	Lipid	Fatty Acid, Branched	38768	8181;17903417		C16995	HMDB0061859
2,3-dihydroxyisovalerate	death	0.523846	0.425091	1.23231	0.523846	0.225209	0.598958	Yes	Xenobiotics	Food Component/Plant	38276	677	1756-18-9	C04039	HMDB0012141
2-hydroxyarachidate*	death	-0.218205	0.177967	-1.2261	-0.218205	0.227513	0.598958	No	Lipid	Fatty Acid, Monohydroxy	61700	5225199
2-methylcitrate/homocitrate	death	0.449784	0.364362	1.23445	0.449784	0.224424	0.598958	Yes	Energy	TCA Cycle	52282	515;439459		C01251	HMDB0003518,HMDB0000379
4-hydroxyphenylacetate	death	0.76737	0.617819	1.24206	0.76737	0.221631	0.598958	Yes	Amino Acid	Phenylalanine Metabolism	541	127	156-38-7	C00642	HMDB0000020
gamma-glutamyl-alpha-lysine	death	-0.408011	0.332877	-1.22571	-0.408011	0.227658	0.598958	No	Peptide	Gamma-glutamyl Amino Acid	55015	65254
palmitoleoylcarnitine (C16:1)*	death	-0.369272	0.300943	-1.22705	-0.369272	0.227159	0.598958	No	Lipid	Fatty Acid Metabolism (Acyl Carnitine, Monounsaturated)	53223	71464547
thioproline	death	-0.412121	0.332716	-1.23866	-0.412121	0.222876	0.598958	No	Xenobiotics	Chemical	53231	93176	34592-47-4
theobromine	death	0.729094	0.596045	1.22322	0.729094	0.228587	0.599024	Yes	Xenobiotics	Xanthine Metabolism	18392	5429	83-67-0	C07480	HMDB0002825
2-hydroxy-3-methylvalerate	death	-0.443893	0.377201	-1.17681	-0.443893	0.246405	0.605526	No	Amino Acid	Leucine, Isoleucine and Valine Metabolism	36746	164623	488-15-3		HMDB0000317
2-methylbutyrylcarnitine (C5)	death	0.420639	0.365378	1.15125	0.420639	0.256641	0.605526	Yes	Amino Acid	Leucine, Isoleucine and Valine Metabolism	45095	6426901	31023-25-3		HMDB0000378
3-hydroxyoctanoate	death	-0.274634	0.233355	-1.17689	-0.274634	0.246371	0.605526	No	Lipid	Fatty Acid, Monohydroxy	22001	26613	88930-08-9	C20793	HMDB0001954
3-indoleglyoxylic acid	death	0.310686	0.268954	1.15516	0.310686	0.255053	0.605526	Yes	Xenobiotics	Food Component/Plant	63583	73863	1477-49-2
6-bromotryptophan	death	-0.309111	0.260791	-1.18528	-0.309111	0.243077	0.605526	No	Amino Acid	Tryptophan Metabolism	62503	9856996
AMP	death	-0.350725	0.304028	-1.15359	-0.350725	0.255688	0.605526	No	Nucleotide	Purine Metabolism, Adenine containing	32342	6083	149022-20-8	C00020	HMDB0000045
alpha-ketobutyrate	death	-0.330884	0.277477	-1.19248	-0.330884	0.24028	0.605526	No	Amino Acid	Methionine, Cysteine, SAM and Taurine Metabolism	4968	58	600-18-0	C00109	HMDB0000005
androstenediol (3beta,17beta) monosulfate (1)	death	-0.691806	0.592267	-1.16806	-0.691806	0.249872	0.605526	No	Lipid	Androgenic Steroids	37211	13847309;129670631	521-17-5		HMDB0240429
argininate*	death	0.456027	0.382281	1.19291	0.456027	0.240111	0.605526	Yes	Amino Acid	Urea cycle; Arginine and Proline Metabolism	57461	160437	157-07-3		HMDB0003148
cis-3,4-methyleneheptanoylcarnitine	death	0.322089	0.274981	1.17131	0.322089	0.24858	0.605526	Yes	Lipid	Fatty Acid Metabolism (Acyl Carnitine, Medium Chain)	64389
cortolone glucuronide (1)	death	0.649628	0.538079	1.20731	0.649628	0.234584	0.605526	Yes	Lipid	Corticosteroids	57699
cysteinylglycine disulfide*	death	-0.185425	0.153128	-1.21092	-0.185425	0.233214	0.605526	No	Amino Acid	Glutathione Metabolism	62103	22833544	70555-24-7		HMDB0000709
docosatrienoate (22:3n3)	death	-0.29998	0.258489	-1.16051	-0.29998	0.252894	0.605526	No	Lipid	Long Chain Polyunsaturated Fatty Acid (n3 and n6)	32417	5312556	59708-86-0	C16534	HMDB0002823
gamma-carboxyglutamate	death	0.250081	0.206693	1.20992	0.250081	0.233594	0.605526	Yes	Amino Acid	Glutamate Metabolism	38754	40772	56271-99-9		HMDB0041900
gamma-glutamylglutamate	death	-0.483619	0.406081	-1.19094	-0.483619	0.240875	0.605526	No	Peptide	Gamma-glutamyl Amino Acid	36738	92865	1116-22-9	C05282	HMDB0011737
glutamine_degradant*	death	0.477798	0.399479	1.19605	0.477798	0.238897	0.605526	Yes	Partially Characterized Molecules	Partially Characterized Molecules	46225		2353-44-8
glycocholenate sulfate*	death	0.544126	0.457934	1.18822	0.544126	0.241934	0.605526	Yes	Lipid	Secondary Bile Acid Metabolism	32599
homocitrulline	death	0.542289	0.466356	1.16282	0.542289	0.251968	0.605526	Yes	Amino Acid	Urea cycle; Arginine and Proline Metabolism	22138	65072	1190-49-4	C02427	HMDB0000679
imidazole propionate	death	-0.768353	0.644777	-1.19166	-0.768353	0.240597	0.605526	No	Amino Acid	Histidine Metabolism	40730	70630	1074-59-5		HMDB0002271
isoleucine	death	-0.261211	0.225371	-1.15902	-0.261211	0.253494	0.605526	No	Amino Acid	Leucine, Isoleucine and Valine Metabolism	1125	6306	73-32-5	C16424,C00407,C06418	HMDB0000172
malate	death	-0.222132	0.19086	-1.16385	-0.222132	0.251556	0.605526	No	Energy	TCA Cycle	1303	525	6915-15-7	C00497,C00149,C00711	HMDB0000744,HMDB0031518,HMDB0000156
N-formylphenylalanine	death	0.29912	0.254392	1.17582	0.29912	0.246794	0.605526	Yes	Amino Acid	Tyrosine Metabolism	48433	7064571;759256	13200-85-6		HMDB0240317
N6,N6-dimethyllysine	death	0.2653	0.230307	1.15194	0.2653	0.256359	0.605526	Yes	Amino Acid	Lysine Metabolism	62862	193344	2259-86-1	C05545	HMDB0013287
oleate/vaccenate (18:1)	death	-0.40412	0.350362	-1.15343	-0.40412	0.255753	0.605526	No	Lipid	Long Chain Monounsaturated Fatty Acid	52285	637517;445639;5281127;5282761		C01712,C08367,C00712,C21944	HMDB0000207,HMDB0000573,HMDB0003231,HMDB0240219
sedoheptulose	death	-0.263753	0.218574	-1.2067	-0.263753	0.234817	0.605526	No	Carbohydrate	Pentose Metabolism	53237	5459879	3019-74-7	C02076	HMDB0003219
sphinganine-1-phosphate	death	-0.301833	0.257062	-1.17416	-0.301833	0.24745	0.605526	No	Lipid	Sphingolipid Synthesis	52605	520	19794-97-9		HMDB0001383
suberate (C8-DC)	death	0.345659	0.298147	1.15936	0.345659	0.253358	0.605526	Yes	Lipid	Fatty Acid, Dicarboxylate	15730	10457	505-48-6	C08278	HMDB0000893
sulfate*	death	0.296783	0.2547	1.16523	0.296783	0.251005	0.605526	Yes	Xenobiotics	Chemical	46960	5152822	14808-79-8	C00059	HMDB01448
2-aminoheptanoate	death	-0.288254	0.25193	-1.14418	-0.288254	0.259523	0.610154	No	Lipid	Fatty Acid, Amino	43761	227939	1115-90-8		HMDB0094649
S-methylcysteine sulfoxide	death	-0.359045	0.315911	-1.13654	-0.359045	0.262667	0.615365	No	Amino Acid	Methionine, Cysteine, SAM and Taurine Metabolism	43378	82142	6853-87-8		HMDB0029432
docosapentaenoate (n6 DPA; 22:5n6)	death	-0.439823	0.390058	-1.12758	-0.439823	0.266385	0.617258	No	Lipid	Long Chain Polyunsaturated Fatty Acid (n3 and n6)	37478	6441454	25182-74-5	C16513	HMDB0001976
eicosanedioate (C20-DC)	death	-0.28981	0.256039	-1.1319	-0.28981	0.26459	0.617258	No	Lipid	Fatty Acid, Dicarboxylate	39831	75502	2424-92-2
N-acetylvaline	death	0.116863	0.103534	1.12874	0.116863	0.265902	0.617258	Yes	Amino Acid	Leucine, Isoleucine and Valine Metabolism	1591	66789	96-81-1		HMDB0011757
threonine	death	-0.292974	0.260275	-1.12564	-0.292974	0.267199	0.617258	No	Amino Acid	Glycine, Serine and Threonine Metabolism	1284	6288	72-19-5	C00188	HMDB0000167
homostachydrine*	death	-0.602965	0.538404	-1.11991	-0.602965	0.269601	0.618498	No	Xenobiotics	Food Component/Plant	33009	441447	1195-94-4	C08283	HMDB0033433
p-cresol glucuronide*	death	0.848413	0.757475	1.12005	0.848413	0.269541	0.618498	Yes	Amino Acid	Tyrosine Metabolism	48841	154035	17680-99-8		HMDB0011686
1-methyl-5-imidazolelactate	death	0.506506	0.453821	1.11609	0.506506	0.271212	0.620047	Yes	Amino Acid	Histidine Metabolism	64596		2022510-60-5
N-acetyl-1-methylhistidine*	death	0.736315	0.661726	1.11272	0.736315	0.272641	0.621172	Yes	Amino Acid	Histidine Metabolism	43255	53859791
dihomo-linoleoylcarnitine (C20:2)*	death	-0.354402	0.320545	-1.10563	-0.354402	0.275663	0.625906	No	Lipid	Fatty Acid Metabolism (Acyl Carnitine, Polyunsaturated)	57520
glycerophosphorylcholine (GPC)	death	-0.355422	0.322548	-1.10192	-0.355422	0.27725	0.627362	No	Lipid	Phospholipid Metabolism	15990	71920	28319-77-9	C00670	HMDB0000086
arachidonoylcarnitine (C20:4)	death	-0.316565	0.290305	-1.09046	-0.316565	0.282204	0.628149	No	Lipid	Fatty Acid Metabolism (Acyl Carnitine, Polyunsaturated)	57518	136212424			HMDB0006455
carboxyethyl-GABA	death	0.272602	0.250389	1.08872	0.272602	0.282962	0.628149	Yes	Amino Acid	Glutamate Metabolism	40007	2572	908055		HMDB0002201
glucose	death	-0.174936	0.160533	-1.08972	-0.174936	0.282524	0.628149	No	Carbohydrate	Glycolysis, Gluconeogenesis, and Pyruvate Metabolism	48152	5793	50-99-7	C00031	HMDB0000122
lanthionine	death	0.399652	0.368069	1.08581	0.399652	0.28423	0.628149	Yes	Amino Acid	Methionine, Cysteine, SAM and Taurine Metabolism	42002	98504	468821
methylmalonate (MMA)	death	0.364229	0.334207	1.08983	0.364229	0.282476	0.628149	Yes	Lipid	Fatty Acid Metabolism (also BCAA Metabolism)	1496	487	516-05-2	C02170	HMDB0000202
N-methylpipecolate	death	0.839256	0.770248	1.08959	0.839256	0.28258	0.628149	Yes	Xenobiotics	Bacterial/Fungal	47101	11286529	41447-17-0
stearate (18:0)	death	-0.18335	0.168576	-1.08764	-0.18335	0.283432	0.628149	No	Lipid	Long Chain Saturated Fatty Acid	1358	5281	57-11-4	C01530	HMDB0000827
lactate	death	-0.223012	0.206828	-1.07825	-0.223012	0.287547	0.633368	No	Carbohydrate	Glycolysis, Gluconeogenesis, and Pyruvate Metabolism	527	612	79-33-4	C00186	HMDB0000190
(16 or 17)-methylstearate (a19:0 or i19:0)	death	-0.217672	0.206349	-1.05487	-0.217672	0.297975	0.633965	No	Lipid	Fatty Acid, Branched	38296	3083779	2724-59-6		HMDB0037397
1-stearoyl-2-arachidonoyl-GPS (18:0/20:4)	death	-0.317805	0.30273	-1.0498	-0.317805	0.300274	0.633965	No	Lipid	Phosphatidylserine (PS)	52235	24779545			HMDB0012383
10-nonadecenoate (19:1n9)	death	-0.270189	0.256801	-1.05213	-0.270189	0.299214	0.633965	No	Lipid	Long Chain Monounsaturated Fatty Acid	33972	5312513	73033-09-7		HMDB0013622
3-hydroxyisobutyrate	death	-0.201043	0.19125	-1.05121	-0.201043	0.299634	0.633965	No	Amino Acid	Leucine, Isoleucine and Valine Metabolism	1549	11966314	2068-83-9	C01188,C06001	HMDB0000023,HMDB0000336
branched-chain, straight-chain, or cyclopropyl 10:1 fatty acid (2)*	death	-0.422909	0.397809	-1.0631	-0.422909	0.294277	0.633965	No	Partially Characterized Molecules	Partially Characterized Molecules	63616
gamma-glutamylcitrulline*	death	-0.291883	0.278908	-1.04652	-0.291883	0.301762	0.633965	No	Peptide	Gamma-glutamyl Amino Acid	62104
guanidinoacetate	death	-0.693909	0.650889	-1.06609	-0.693909	0.292937	0.633965	No	Amino Acid	Creatine Metabolism	43802	763	352-97-6	C00581	HMDB0000128
imidazole lactate	death	0.345756	0.33131	1.0436	0.345756	0.303096	0.633965	Yes	Amino Acid	Histidine Metabolism	15716	793	14403-45-3	C05568	HMDB0002320
linoleoylcholine*	death	0.679587	0.633222	1.07322	0.679587	0.289768	0.633965	Yes	Lipid	Fatty Acid Metabolism (Acyl Choline)	57463	53481656			HMDB0013213
N-acetylkynurenine (2)	death	-0.512506	0.484565	-1.05766	-0.512506	0.296717	0.633965	No	Amino Acid	Tryptophan Metabolism	48757	73817779
N-acetylneuraminate	death	0.247273	0.234806	1.05309	0.247273	0.298779	0.633965	Yes	Carbohydrate	Aminosugar Metabolism	32377	439197	131-48-6	C00270	HMDB0000230
N-formylmethionine	death	0.132817	0.127777	1.03944	0.132817	0.305	0.633965	Yes	Amino Acid	Methionine, Cysteine, SAM and Taurine Metabolism	2829	439750	4289-98-9	C03145	HMDB0001015
oleoyl ethanolamide	death	-0.230152	0.219101	-1.05044	-0.230152	0.299982	0.633965	No	Lipid	Endocannabinoid	38102	5283454	11-58-0;111-58-0		HMDB0002088
orotate	death	-0.192332	0.18016	-1.06756	-0.192332	0.292284	0.633965	No	Nucleotide	Pyrimidine Metabolism, Orotate containing	1505	967	50887-69-9	C00295	HMDB0000226
quinolinate	death	0.529412	0.499479	1.05993	0.529412	0.295698	0.633965	Yes	Cofactors and Vitamins	Nicotinate and Nicotinamide Metabolism	1899	1066	89-00-9	C03722	HMDB0000232
stearoylcarnitine (C18)	death	-0.328016	0.310977	-1.05479	-0.328016	0.298011	0.633965	No	Lipid	Fatty Acid Metabolism (Acyl Carnitine, Long Chain Saturated)	34409	3006797	18822-91-8		HMDB0000848
tryptophan	death	-0.244442	0.235181	-1.03938	-0.244442	0.30503	0.633965	No	Amino Acid	Tryptophan Metabolism	54	6305	73-22-3	C00078	HMDB0000929
ximenoylcarnitine (C26:1)*	death	-0.379343	0.36407	-1.04195	-0.379343	0.30385	0.633965	No	Lipid	Fatty Acid Metabolism (Acyl Carnitine, Monounsaturated)	57517
delta-CEHC	death	0.438504	0.426125	1.02905	0.438504	0.309796	0.64186	Yes	Cofactors and Vitamins	Tocopherol Metabolism	62287	35027084	84599-16-6
5-hydroxyhexanoate	death	-0.301007	0.294329	-1.02269	-0.301007	0.312758	0.645976	No	Lipid	Fatty Acid, Monohydroxy	31938	170748	44843-89-2		HMDB0000525,HMDB0000409
13-HODE + 9-HODE	death	0.404696	0.396982	1.01943	0.404696	0.31428	0.646867	Yes	Lipid	Fatty Acid, Monohydroxy	37752	5312830;1424;5282947;5282944;5282945		C14767,C14762	HMDB0004667,HMDB0004670
arginine	death	-0.257302	0.252852	-1.0176	-0.257302	0.31514	0.646867	No	Amino Acid	Urea cycle; Arginine and Proline Metabolism	1638	6322	1119-34-2	C00062	HMDB0000517
perfluorooctanesulfonate (PFOS)	death	0.388149	0.387323	1.00213	0.388149	0.322457	0.659842	Yes	Xenobiotics	Chemical	57564	74483	1763-23-1	C18142	HMDB0059586
1-carboxyethyltyrosine	death	0.366113	0.367121	0.997254	0.366113	0.324789	0.662569	Yes	Amino Acid	Tyrosine Metabolism	62564
12,13-DiHOME	death	0.362315	0.36553	0.991205	0.362315	0.327696	0.663905	Yes	Lipid	Fatty Acid, Dihydroxy	38395	10236635	263399-35-5	C14829	HMDB0004705
dihomolinolenate (20:3n3 or 3n6)	death	-0.37014	0.372813	-0.992829	-0.37014	0.326914	0.663905	No	Lipid	Long Chain Polyunsaturated Fatty Acid (n3 and n6)	35718	5280581	17046-59-2	C03242	HMDB0002925
prolylglycine	death	0.242849	0.24539	0.989646	0.242849	0.328448	0.663905	Yes	Peptide	Dipeptide	40703	6426709	2578-57-6		HMDB0011178
N2-acetyl,N6-methyllysine	death	0.380658	0.388046	0.980963	0.380658	0.332657	0.67037	Yes	Amino Acid	Lysine Metabolism	62954
methionine	death	-0.196135	0.200832	-0.976612	-0.196135	0.334781	0.672604	No	Amino Acid	Methionine, Cysteine, SAM and Taurine Metabolism	1302	6137	63-68-3	C00073	HMDB0000696
benzoate	death	0.373049	0.386428	0.965378	0.373049	0.340304	0.674739	Yes	Xenobiotics	Benzoate Metabolism	15778	243	65-85-0	C00180	HMDB0001870
mannonate*	death	0.361783	0.375251	0.964109	0.361783	0.340932	0.674739	Yes	Xenobiotics	Food Component/Plant	62864	3246006	642-99-9
myo-inositol	death	0.346802	0.359195	0.9655	0.346802	0.340244	0.674739	Yes	Lipid	Inositol Metabolism	1124	892	87-89-8	C00137	HMDB0000211
S-methylcysteine	death	-0.298247	0.307993	-0.968357	-0.298247	0.338834	0.674739	No	Amino Acid	Methionine, Cysteine, SAM and Taurine Metabolism	39592	88180;7058174;24417	1187-84-4		HMDB0002108
stearoyl ethanolamide	death	-0.160019	0.16595	-0.964255	-0.160019	0.34086	0.674739	No	Lipid	Endocannabinoid	38625	27902	111-57-9		HMDB0013078
2-hydroxyoctanoate	death	0.269935	0.283662	0.951609	0.269935	0.347156	0.682336	Yes	Lipid	Fatty Acid, Monohydroxy	22036	5312860;6995013;94180	617-73-2		HMDB0002264
2-keto-3-deoxy-gluconate	death	0.328446	0.346652	0.94748	0.328446	0.349229	0.682336	Yes	Xenobiotics	Food Component/Plant	48141	161227	17510-99-5	C00204	HMDB0001353
deoxycarnitine	death	0.164315	0.173168	0.948876	0.164315	0.348527	0.682336	Yes	Lipid	Carnitine Metabolism	36747	22620	6249-56-5	C01181	HMDB0001161
glutamine conjugate of C7H12O2*	death	0.514378	0.543674	0.946114	0.514378	0.349916	0.682336	Yes	Partially Characterized Molecules	Partially Characterized Molecules	63658
N2-acetyl,N6,N6-dimethyllysine	death	0.550323	0.578586	0.95115	0.550323	0.347386	0.682336	Yes	Amino Acid	Lysine Metabolism	63254
decadienedioic acid (C10:2-DC)	death	0.503723	0.53588	0.939992	0.503723	0.353007	0.684339	Yes	Lipid	Fatty Acid, Dicarboxylate	63685	17789717
palmitoylcholine	death	0.570338	0.606396	0.940537	0.570338	0.352732	0.684339	Yes	Lipid	Fatty Acid Metabolism (Acyl Choline)	52944	151731			HMDB0240592
bilirubin degradation product, C17H18N2O4 (3)	death	-0.323549	0.345206	-0.937265	-0.323549	0.354391	0.685018	No	Partially Characterized Molecules	Partially Characterized Molecules	64408
2-ketocaprylate	death	-0.274593	0.297642	-0.922562	-0.274593	0.361908	0.691394	No	Amino Acid	Leucine, Isoleucine and Valine Metabolism	63120	67600	328-51-8		HMDB13211
3,5-dichloro-2,6-dihydroxybenzoic acid	death	-0.271978	0.296075	-0.918609	-0.271978	0.363947	0.691394	No	Xenobiotics	Chemical	63589	24721632
androstenediol (3beta,17beta) disulfate (2)	death	0.452797	0.49121	0.921798	0.452797	0.362302	0.691394	Yes	Lipid	Androgenic Steroids	37203	87120982			HMDB0240313
hexadecanedioate (C16)	death	-0.289174	0.314145	-0.920513	-0.289174	0.362964	0.691394	No	Lipid	Fatty Acid, Dicarboxylate	35678	10459	505-54-4	C19615	HMDB0000672
N-acetylhistidine	death	0.287198	0.310069	0.926239	0.287198	0.360018	0.691394	Yes	Amino Acid	Histidine Metabolism	33946	75619	39145-52-3	C02997	HMDB0032055
tetradecanedioate (C14)	death	-0.256646	0.277585	-0.924568	-0.256646	0.360877	0.691394	No	Lipid	Fatty Acid, Dicarboxylate	35669	13185	821-38-5		HMDB0000872
2'-O-methyluridine	death	-0.209192	0.231646	-0.903068	-0.209192	0.372034	0.694759	No	Nucleotide	Pyrimidine Metabolism, Uracil containing	57655	102212	2140-76-3
acetoacetate	death	-0.342725	0.378945	-0.904419	-0.342725	0.371327	0.694759	No	Lipid	Ketone Bodies	33963	96	578486	C00164	HMDB0000060
bilirubin degradation product, C17H20N2O5 (1)	death	-0.471814	0.524745	-0.899131	-0.471814	0.374101	0.694759	No	Partially Characterized Molecules	Partially Characterized Molecules	64405
caproate (6:0)	death	-0.199555	0.219671	-0.908425	-0.199555	0.369234	0.694759	No	Lipid	Medium Chain Fatty Acid	32489	8892	142-62-1	C01585	HMDB0000535
ethyl beta-glucopyranoside	death	-0.568257	0.631828	-0.899386	-0.568257	0.373967	0.694759	No	Xenobiotics	Food Component/Plant	64131	121667			HMDB0029968
isocitric lactone	death	0.333028	0.36507	0.91223	0.333028	0.367252	0.694759	Yes	Energy	TCA Cycle	54724	98259	4702-32-3
N-oxalyl glycine (NOG)	death	-0.195154	0.216469	-0.901531	-0.195154	0.37284	0.694759	No	Xenobiotics	Food Component/Plant	57776	3080614
tridecenedioate (C13:1-DC)*	death	0.319369	0.351709	0.908049	0.319369	0.369429	0.694759	Yes	Lipid	Fatty Acid, Dicarboxylate	62919
isovalerylglycine	death	0.290715	0.324717	0.895289	0.290715	0.376125	0.696567	Yes	Amino Acid	Leucine, Isoleucine and Valine Metabolism	35107	546304	16284-60-9		HMDB00678
glutamine	death	-0.15515	0.173723	-0.893088	-0.15515	0.377288	0.696775	No	Amino Acid	Glutamate Metabolism	53	5961	56-85-9	C00064	HMDB0000641
N-methylproline	death	0.530154	0.599942	0.883676	0.530154	0.382286	0.704044	Yes	Amino Acid	Urea cycle; Arginine and Proline Metabolism	37431	643474	475-11-6		HMDB0094696
2-hydroxydecanoate	death	0.376726	0.427341	0.881558	0.376726	0.383417	0.704058	Yes	Lipid	Fatty Acid, Monohydroxy	42489	21488	5393-81-7		HMDB0094656
21-hydroxypregnenolone disulfate	death	0.471391	0.53634	0.878903	0.471391	0.384837	0.704058	Yes	Lipid	Pregnenolone Steroids	46115	134595	1164-98-3
heptanoate (7:0)	death	-0.240918	0.274487	-0.877703	-0.240918	0.38548	0.704058	No	Lipid	Medium Chain Fatty Acid	1644	8094	111-14-8	C17714	HMDB0000666
margaroylcarnitine (C17)*	death	-0.264993	0.304848	-0.869262	-0.264993	0.390022	0.710398	No	Lipid	Fatty Acid Metabolism (Acyl Carnitine, Long Chain Saturated)	57512	53477803	106182-29-0		HMDB0006210
dopamine 3-O-sulfate	death	0.293634	0.342687	0.856857	0.293634	0.396758	0.712875	Yes	Amino Acid	Tyrosine Metabolism	48407	122136		C13690	HMDB0006275
fumarate	death	-0.176305	0.205666	-0.857241	-0.176305	0.396549	0.712875	No	Energy	TCA Cycle	1643	444972	100-17-8	C00122	HMDB0000134
gamma-glutamylphenylalanine	death	0.170869	0.198291	0.861707	0.170869	0.394116	0.712875	Yes	Peptide	Gamma-glutamyl Amino Acid	33422	111299	7432-24-8		HMDB0000594
glutamate	death	-0.199311	0.23064	-0.864166	-0.199311	0.392781	0.712875	No	Amino Acid	Glutamate Metabolism	57	33032	56-86-0	C00025,C00217	HMDB0000148
linoleoylcarnitine (C18:2)*	death	-0.2451	0.285817	-0.857541	-0.2451	0.396385	0.712875	No	Lipid	Fatty Acid Metabolism (Acyl Carnitine, Polyunsaturated)	46223	6450015	36816-10-1		HMDB0006469
tyramine O-sulfate	death	0.70095	0.821462	0.853296	0.70095	0.398706	0.714438	Yes	Amino Acid	Tyrosine Metabolism	48408	153005	30223-92-8		HMDB0006409
glycocholate	death	-0.52012	0.617838	-0.841839	-0.52012	0.405011	0.721834	No	Lipid	Primary Bile Acid Metabolism	18476	10140	475-31-0;863-57-0	C01921	HMDB0000138
N-acetylphenylalanine	death	0.261776	0.310555	0.842929	0.261776	0.404408	0.721834	Yes	Amino Acid	Phenylalanine Metabolism	33950	74839	2018-61-3	C03519	HMDB0000512
octadecanedioate (C18)	death	-0.297752	0.357043	-0.833938	-0.297752	0.409395	0.727691	No	Lipid	Fatty Acid, Dicarboxylate	36754	70095	871-70-5		HMDB0000782
2-hydroxystearate	death	-0.140043	0.169127	-0.828035	-0.140043	0.412689	0.728444	No	Lipid	Fatty Acid, Monohydroxy	17945	69417;439885;439887	629-22-1	C03045,C03042	HMDB0062549
alanine	death	-0.145033	0.175883	-0.824598	-0.145033	0.414615	0.728444	No	Amino Acid	Alanine and Aspartate Metabolism	1126	5950	56-41-7	C00041	HMDB0000161
citramalate	death	0.306201	0.368895	0.830049	0.306201	0.411564	0.728444	Yes	Amino Acid	Glutamate Metabolism	22158	1081	1583974	C00815	HMDB0000426
cysteine	death	-0.138744	0.168511	-0.823357	-0.138744	0.415312	0.728444	No	Amino Acid	Methionine, Cysteine, SAM and Taurine Metabolism	1868	5862	52-90-4;56-89-3	C00097	HMDB0000574
oleoylcholine	death	0.449072	0.543953	0.825571	0.449072	0.414069	0.728444	Yes	Lipid	Fatty Acid Metabolism (Acyl Choline)	53260	59040790			HMDB0240596
gamma-glutamylvaline	death	-0.148861	0.181394	-0.820654	-0.148861	0.416831	0.72918	No	Peptide	Gamma-glutamyl Amino Acid	43829	7015683	2746-34-1		HMDB0011172
2-hydroxynervonate*	death	-0.148261	0.181259	-0.817951	-0.148261	0.418355	0.729919	No	Lipid	Fatty Acid, Monohydroxy	61698	5312783
5alpha-androstan-3alpha,17beta-diol monosulfate (1)	death	-0.529227	0.653061	-0.810379	-0.529227	0.42264	0.73546	No	Lipid	Androgenic Steroids	37186	121596226;121596225
2R,3R-dihydroxybutyrate	death	0.302614	0.375314	0.806296	0.302614	0.424962	0.736217	Yes	Lipid	Fatty Acid, Dihydroxy	63109	13120901	759-06-8		HMDB0000498
heme	death	-0.315911	0.392357	-0.805163	-0.315911	0.425608	0.736217	No	Cofactors and Vitamins	Hemoglobin and Porphyrin Metabolism	41754	26945	14875-96-8	C00032	HMDB0003178
S-carboxyethylcysteine	death	0.258417	0.32151	0.803762	0.258417	0.426406	0.736217	Yes	Amino Acid	Methionine, Cysteine, SAM and Taurine Metabolism	64177		4033-46-9
acetylcarnitine (C2)	death	0.15727	0.196983	0.798394	0.15727	0.429477	0.737966	Yes	Lipid	Fatty Acid Metabolism (Acyl Carnitine, Short Chain)	32198	7045767	5080-50-2	C02571	HMDB0000201
glutamine conjugate of C6H10O2 (1)*	death	0.346798	0.435588	0.796161	0.346798	0.430758	0.737966	Yes	Partially Characterized Molecules	Partially Characterized Molecules	63657
glycerate	death	-0.152141	0.190976	-0.796647	-0.152141	0.430479	0.737966	No	Carbohydrate	Glycolysis, Gluconeogenesis, and Pyruvate Metabolism	1572	752;439194	600-19-1	C00258	HMDB0006372,HMDB0000139
allantoin	death	0.127968	0.162414	0.78791	0.127968	0.435512	0.739059	Yes	Nucleotide	Purine Metabolism, (Hypo)Xanthine/Inosine containing	1107	204;439714;439713	97-59-6	C02350,C02348,C01551	HMDB0000462
arachidonoylcholine	death	0.41975	0.530821	0.790756	0.41975	0.433869	0.739059	Yes	Lipid	Fatty Acid Metabolism (Acyl Choline)	53261	122198216			HMDB0240583
cholesterol	death	-0.203993	0.259099	-0.787316	-0.203993	0.435856	0.739059	No	Lipid	Sterol	63	6432564;11025495;5997	57-88-5	C00187	HMDB0000067
proline	death	-0.147302	0.185948	-0.792167	-0.147302	0.433056	0.739059	No	Amino Acid	Urea cycle; Arginine and Proline Metabolism	1898	145742;614;8988	147-85-3	C00148,C000763	HMDB0000162,HMDB0003411
N2,N5-diacetylornithine	death	0.417751	0.532487	0.784528	0.417751	0.43747	0.739905	Yes	Amino Acid	Urea cycle; Arginine and Proline Metabolism	43591	65977	39825-23-5
tryptophan betaine	death	-0.678446	0.867108	-0.782424	-0.678446	0.438691	0.740081	No	Amino Acid	Tryptophan Metabolism	37097	442106	20671-76-5	C09213	HMDB0061115
5,6-dihydrothymine	death	-0.177274	0.227168	-0.780365	-0.177274	0.439887	0.740216	No	Nucleotide	Pyrimidine Metabolism, Thymine containing	1418	93556	696-04-8	C00906	HMDB0000079
3-hydroxybutyroylglycine	death	0.300178	0.388473	0.772712	0.300178	0.444351	0.740919	Yes	Lipid	Fatty Acid Metabolism (Acyl Glycine)	62064
4-cholesten-3-one	death	-0.181613	0.234034	-0.776011	-0.181613	0.442423	0.740919	No	Lipid	Sterol	38125	91477	601-57-0	C00599	HMDB0000921
arachidonate (20:4n6)	death	-0.272316	0.352748	-0.771987	-0.272316	0.444775	0.740919	No	Lipid	Long Chain Polyunsaturated Fatty Acid (n3 and n6)	1110	444899	506-32-1	C00219	HMDB0001043
methyl-4-hydroxybenzoate sulfate	death	-0.605035	0.783315	-0.772403	-0.605035	0.444532	0.740919	No	Xenobiotics	Benzoate Metabolism	48429	10657183			HMDB0041646
hexadecadienoate (16:2n6)	death	-0.263073	0.343288	-0.766335	-0.263073	0.448091	0.743614	No	Lipid	Long Chain Polyunsaturated Fatty Acid (n3 and n6)	57652	13932172	28290-73-5		HMDB0000477
N-acetylglucosaminylasparagine	death	0.123889	0.16186	0.765408	0.123889	0.448636	0.743614	Yes	Carbohydrate	Aminosugar Metabolism	48149	123826	2776-93-4	C04540	HMDB0000489
carnitine	death	0.103299	0.137168	0.753085	0.103299	0.455921	0.74636	Yes	Lipid	Carnitine Metabolism	15500	288	461-05-2	C00487,C00308	HMDB0000062
erythritol	death	0.384839	0.508601	0.756662	0.384839	0.4538	0.74636	Yes	Xenobiotics	Food Component/Plant	20699	222285	149-32-6	C00503	HMDB0002994
isovalerylcarnitine (C5)	death	0.248091	0.329217	0.753579	0.248091	0.455628	0.74636	Yes	Amino Acid	Leucine, Isoleucine and Valine Metabolism	34407	169235	31023-24-2	C20826	HMDB0000688
N-acetyl-isoputreanine	death	0.272401	0.358276	0.76031	0.272401	0.451642	0.74636	Yes	Amino Acid	Polyamine Metabolism	62309	131802901
taurocholenate sulfate*	death	0.448945	0.593328	0.756655	0.448945	0.453804	0.74636	Yes	Lipid	Secondary Bile Acid Metabolism	32807
3-(4-hydroxyphenyl)lactate (HPLA)	death	0.16365	0.219199	0.74658	0.16365	0.459794	0.750846	Yes	Amino Acid	Tyrosine Metabolism	32197	9378	6482-98-0	C03672	HMDB0000755
hippurate	death	0.552172	0.742282	0.743884	0.552172	0.461405	0.751626	Yes	Xenobiotics	Benzoate Metabolism	15753	464	495-69-2	C01586	HMDB0000714
1-linoleoyl-GPG (18:2)*	death	0.14588	0.197969	0.736881	0.14588	0.465605	0.754758	Yes	Lipid	Lysophospholipid	54885
glycodeoxycholate 3-sulfate	death	0.479526	0.649876	0.737873	0.479526	0.465008	0.754758	Yes	Lipid	Secondary Bile Acid Metabolism	52975	101602538
androsterone sulfate	death	0.424567	0.579002	0.733274	0.424567	0.467777	0.756429	Yes	Lipid	Androgenic Steroids	31591	159663	2479-86-9		HMDB0002759
3-(methylthio)acetaminophen sulfate*	death	0.619284	0.847986	0.730299	0.619284	0.469572	0.757485	Yes	Xenobiotics	Drug - Analgesics, Anesthetics	62567
adrenate (22:4n6)	death	-0.210389	0.29205	-0.720387	-0.210389	0.475583	0.75796	No	Lipid	Long Chain Polyunsaturated Fatty Acid (n3 and n6)	32980	5497181;5282844	2091-25-0	C16527	HMDB0002226
bilirubin degradation product, C17H20N2O5 (2)	death	-0.357354	0.491668	-0.726821	-0.357354	0.471676	0.75796	No	Partially Characterized Molecules	Partially Characterized Molecules	64406
N-acetylaspartate (NAA)	death	0.170983	0.236764	0.722166	0.170983	0.474501	0.75796	Yes	Amino Acid	Alanine and Aspartate Metabolism	22185	65065	997-55-7;997-55-7	C01042	HMDB0000812
octadecanedioylcarnitine (C18-DC)*	death	0.213603	0.296415	0.72062	0.213603	0.475441	0.75796	Yes	Lipid	Fatty Acid Metabolism (Acyl Carnitine, Dicarboxylate)	61867		123233-50-1
undecanedioate (C11-DC)	death	0.142895	0.197895	0.722075	0.142895	0.474556	0.75796	Yes	Lipid	Fatty Acid, Dicarboxylate	42395	15816	1852-04-6		HMDB0000888
nonadecanoate (19:0)	death	-0.124115	0.176156	-0.704576	-0.124115	0.485261	0.77153	No	Lipid	Long Chain Saturated Fatty Acid	1356	12591	646-30-0	C16535	HMDB0000772
GlcNAc sulfate conjugate of C21H34O2 steroid	death	0.356652	0.510605	0.698489	0.356652	0.489016	0.77564	Yes	Partially Characterized Molecules	Partially Characterized Molecules	63699
9-hydroxystearate	death	-0.211168	0.304263	-0.69403	-0.211168	0.491777	0.776328	No	Lipid	Fatty Acid, Monohydroxy	47120	9570127	25498-28-6		HMDB0061661
delta-tocopherol	death	0.404026	0.582165	0.694006	0.404026	0.491792	0.776328	Yes	Cofactors and Vitamins	Tocopherol Metabolism	33418	92094	119-13-1	C14151	HMDB0002902
4-acetamidophenylglucuronide	death	-0.913213	1.32454	-0.689457	-0.913213	0.494618	0.778935	No	Xenobiotics	Drug - Analgesics, Anesthetics	15736	83944;4022661	120595-80-4		HMDB0010316
7-methylguanine	death	-0.100402	0.14648	-0.685429	-0.100402	0.497127	0.781032	No	Nucleotide	Purine Metabolism, Guanine containing	35114	135398679	578-76-7	C02242	HMDB0000897
catechol sulfate	death	0.430167	0.630401	0.682371	0.430167	0.499038	0.782179	Yes	Xenobiotics	Benzoate Metabolism	35320	3083879	4918-96-1		HMDB0059724
2-hydroxyphenylacetate	death	0.252491	0.373543	0.675935	0.252491	0.503071	0.783346	Yes	Amino Acid	Phenylalanine Metabolism	1432	11970	614-75-5	C05852	HMDB0000669
beta-citrylglutamate	death	0.191852	0.283615	0.676453	0.191852	0.502745	0.783346	Yes	Amino Acid	Glutamate Metabolism	54923	189741	73590-26-8	C20775
tyrosine	death	-0.121479	0.179828	-0.675528	-0.121479	0.503326	0.783346	No	Amino Acid	Tyrosine Metabolism	1299	6057	60-18-4	C00082	HMDB0000158
trans-urocanate	death	-0.278337	0.416155	-0.668831	-0.278337	0.507543	0.788059	No	Amino Acid	Histidine Metabolism	607	736715	104-98-3	C00785	HMDB0000301
docosadienoate (22:2n6)	death	-0.164181	0.249729	-0.657437	-0.164181	0.514761	0.788428	No	Lipid	Long Chain Polyunsaturated Fatty Acid (n3 and n6)	32415	5282807	7370-49-2	C16533	HMDB0061714
fructosyllysine	death	-0.192034	0.293872	-0.653459	-0.192034	0.517295	0.788428	No	Amino Acid	Lysine Metabolism	46227	9839580	21291-40-7		HMDB0034879
glycerophosphoethanolamine	death	-0.187752	0.286032	-0.656405	-0.187752	0.515418	0.788428	No	Lipid	Phospholipid Metabolism	37455	123874	33049-08-0	C01233	HMDB0000114
indoleacetoylcarnitine*	death	-0.322147	0.491835	-0.65499	-0.322147	0.516319	0.788428	No	Amino Acid	Tryptophan Metabolism	62279
N-acetylcarnosine	death	0.263155	0.400357	0.657299	0.263155	0.514849	0.788428	Yes	Amino Acid	Histidine Metabolism	43488	9903482	56353-15-2		HMDB0012881
N-acetylglutamine	death	0.187897	0.287078	0.654516	0.187897	0.516621	0.788428	Yes	Amino Acid	Glutamate Metabolism	33943	182230	2490-97-3	C02716	HMDB0006029
phosphate	death	0.0864366	0.131512	0.657252	0.0864366	0.514879	0.788428	Yes	Energy	Oxidative Phosphorylation	42109	1061	7664-38-2	C00009	HMDB0001429
pyridoxal	death	-0.143428	0.217623	-0.659066	-0.143428	0.513726	0.788428	No	Cofactors and Vitamins	Vitamin B6 Metabolism	1651	1050	65-22-5	C00250	HMDB0001545
cytidine	death	-0.215425	0.335232	-0.642614	-0.215425	0.524234	0.797173	No	Nucleotide	Pyrimidine Metabolism, Cytidine containing	514	6175	65-46-3	C00475	HMDB0000089
4-guanidinobutanoate	death	0.288145	0.455838	0.632123	0.288145	0.530995	0.797912	Yes	Amino Acid	Guanidino and Acetamido Metabolism	15681	500	463-003;463-00-3	C01035	HMDB0003464
5alpha-pregnan-3beta,20alpha-diol disulfate	death	-0.353751	0.558686	-0.633184	-0.353751	0.530309	0.797912	No	Lipid	Progestin Steroids	37198	118703093			HMDB0094650
glycine conjugate of C10H14O2 (1)*	death	0.201239	0.316829	0.635167	0.201239	0.529029	0.797912	Yes	Partially Characterized Molecules	Partially Characterized Molecules	62146
maleate	death	0.162618	0.256088	0.635008	0.162618	0.529131	0.797912	Yes	Lipid	Fatty Acid, Dicarboxylate	20676	444266	110-16-7	C01384	HMDB0000176
pyruvate	death	-0.13768	0.218644	-0.629698	-0.13768	0.532564	0.797912	No	Carbohydrate	Glycolysis, Gluconeogenesis, and Pyruvate Metabolism	48990	1060	127-17-3	C00022	HMDB0000243
stearidonate (18:4n3)	death	-0.353037	0.561445	-0.628801	-0.353037	0.533145	0.797912	No	Lipid	Long Chain Polyunsaturated Fatty Acid (n3 and n6)	33969	5312508	111174-40-4	C16300	HMDB0006547
stearoylcholine*	death	0.358834	0.569755	0.629805	0.358834	0.532495	0.797912	Yes	Lipid	Fatty Acid Metabolism (Acyl Choline)	57464	90111
mannitol/sorbitol	death	0.281229	0.453331	0.620361	0.281229	0.538628	0.804303	Yes	Carbohydrate	Fructose, Mannose and Galactose Metabolism	46142	6251;5780		C00392,C00794	HMDB0000247,HMDB0000765
3-methylcrotonylglycine	death	0.263545	0.435914	0.60458	0.263545	0.548959	0.807007	Yes	Amino Acid	Leucine, Isoleucine and Valine Metabolism	31940	169485	33008-07-0	C20828	HMDB0000459
cystathionine	death	0.21186	0.348639	0.607679	0.21186	0.546923	0.807007	Yes	Amino Acid	Methionine, Cysteine, SAM and Taurine Metabolism	15705	439258	535-34-2	C02291	HMDB0000099
dimethylarginine (ADMA + SDMA)	death	0.107812	0.177093	0.608785	0.107812	0.546197	0.807007	Yes	Amino Acid	Urea cycle; Arginine and Proline Metabolism	36808	123831;169148	102783-24-4	C21189,C03626	HMDB0003334,HMDB0001539
gamma-glutamylglycine	death	-0.15278	0.251817	-0.606712	-0.15278	0.547558	0.807007	No	Peptide	Gamma-glutamyl Amino Acid	33949	100099	1948-29-4		HMDB0011667
laurylcarnitine (C12)	death	0.149207	0.243658	0.612363	0.149207	0.543851	0.807007	Yes	Lipid	Fatty Acid Metabolism (Acyl Carnitine, Medium Chain)	34534	168381	25518-54-1		HMDB000225
methionine sulfone	death	-0.178753	0.294935	-0.606078	-0.178753	0.547975	0.807007	No	Amino Acid	Methionine, Cysteine, SAM and Taurine Metabolism	44878	69961	820-10-0		HMDB0062174
pregnenetriol disulfate*	death	0.357248	0.587716	0.607858	0.357248	0.546805	0.807007	Yes	Lipid	Pregnenolone Steroids	62921
o-cresol sulfate	death	0.21038	0.351797	0.598017	0.21038	0.553286	0.809926	Yes	Xenobiotics	Benzoate Metabolism	36845	11615528			HMDB0011635
octadecadienedioate (C18:2-DC)*	death	0.235404	0.393744	0.597861	0.235404	0.553389	0.809926	Yes	Lipid	Fatty Acid, Dicarboxylate	61860
3-hydroxysebacate	death	0.264906	0.447142	0.592443	0.264906	0.556974	0.813378	Yes	Lipid	Fatty Acid, Monohydroxy	31943	3017884	73141-46-5		HMDB0000350
beta-hydroxyisovalerate	death	-0.163085	0.279352	-0.583797	-0.163085	0.562718	0.815131	No	Amino Acid	Leucine, Isoleucine and Valine Metabolism	12129	69362	625-08-1		HMDB0000754
N-acetylglutamate	death	0.117686	0.201516	0.584003	0.117686	0.562581	0.815131	Yes	Amino Acid	Glutamate Metabolism	15720	70914	1430871	C00624	HMDB0001138
ribitol	death	0.0777328	0.133614	0.581771	0.0777328	0.564069	0.815131	Yes	Carbohydrate	Pentose Metabolism	15772	6912	488-81-3	C00532,C01904,C00474,C00379	HMDB0002917,HMDB0000508,HMDB0001851,HMDB0000568
riboflavin (Vitamin B2)	death	0.189462	0.325876	0.581392	0.189462	0.564321	0.815131	Yes	Cofactors and Vitamins	Riboflavin Metabolism	1827	493570	83-88-5	C00255	HMDB0000244
trans-2-hexenoylglycine	death	0.173575	0.29627	0.585868	0.173575	0.56134	0.815131	Yes	Lipid	Fatty Acid Metabolism (Acyl Glycine)	61798
anthranilate	death	-0.178042	0.308379	-0.577349	-0.178042	0.567022	0.816136	No	Amino Acid	Tryptophan Metabolism	57746	227	118-92-3	C00108	HMDB0001123
trimethylamine N-oxide	death	0.399174	0.692211	0.576665	0.399174	0.567479	0.816136	Yes	Lipid	Phospholipid Metabolism	40406	1145	1184-78-7	C01104	HMDB0000925
cerotoylcarnitine (C26)*	death	-0.221314	0.389302	-0.568489	-0.221314	0.572962	0.820462	No	Lipid	Fatty Acid Metabolism (Acyl Carnitine, Long Chain Saturated)	57516	53477828			HMDB0006347
chenodeoxycholate	death	-0.245228	0.430325	-0.569867	-0.245228	0.572036	0.820462	No	Lipid	Primary Bile Acid Metabolism	1563	10133	474-24-9;474-25-9	C02528	HMDB0000518
16a-hydroxy DHEA 3-sulfate	death	-0.364133	0.651565	-0.558859	-0.364133	0.579453	0.824415	No	Lipid	Androgenic Steroids	38168	20848950			HMDB0062544
cystine	death	-0.179013	0.319668	-0.559998	-0.179013	0.578683	0.824415	No	Amino Acid	Methionine, Cysteine, SAM and Taurine Metabolism	56	67678	56-89-3	C00491	HMDB0000192
taurolithocholate 3-sulfate	death	-0.43737	0.779514	-0.561081	-0.43737	0.577952	0.824415	No	Lipid	Secondary Bile Acid Metabolism	36850	440071	64936-83-0	C03642	HMDB0002580
azelate (C9-DC)	death	0.133739	0.241003	0.554927	0.133739	0.582113	0.826426	Yes	Lipid	Fatty Acid, Dicarboxylate	18362	2266	123-99-9	C08261	HMDB0000784
m-tyramine sulfate	death	0.19734	0.357057	0.552685	0.19734	0.583633	0.826814	Yes	Amino Acid	Tyrosine Metabolism	48417		175727-14-7
pregnanediol-3-glucuronide	death	0.243384	0.444733	0.547258	0.243384	0.58732	0.830262	Yes	Lipid	Progestin Steroids	40708	123796	1852-49-9		HMDB0010318
threonate	death	0.199232	0.366111	0.544184	0.199232	0.589413	0.831448	Yes	Cofactors and Vitamins	Ascorbate and Aldarate Metabolism	27738	5460407;151152	70753-61-6	C01620	HMDB0000943,HMDB0062620
hexadecasphingosine (d16:1)*	death	-0.127992	0.238685	-0.536239	-0.127992	0.594839	0.837321	No	Lipid	Sphingosines	57428	14767871
palmitoyl-sphingosine-phosphoethanolamine (d18:1/16:0)	death	-0.112494	0.210829	-0.533577	-0.112494	0.596662	0.838108	No	Lipid	Ceramide PEs	62984
gamma-glutamylisoleucine*	death	-0.10307	0.195074	-0.528367	-0.10307	0.600239	0.84135	No	Peptide	Gamma-glutamyl Amino Acid	34456	22885096			HMDB0011170
2-hydroxypalmitate	death	-0.106489	0.205007	-0.519441	-0.106489	0.606389	0.841688	No	Lipid	Fatty Acid, Monohydroxy	35675	12575964;92836;11065598	764-67-0		HMDB0031057
4-hydroxy-2-oxoglutaric acid	death	-0.11527	0.220362	-0.523094	-0.11527	0.603869	0.841688	No	Lipid	Fatty Acid, Dicarboxylate	40062	599	1187-99-1	C01127	HMDB0002070
butyrate/isobutyrate (4:0)	death	-0.0869105	0.166314	-0.522569	-0.0869105	0.604231	0.841688	No	Lipid	Short Chain Fatty Acid	40605	264	109-92-6	C00246	HMDB0000039
ethylmalonate	death	-0.193765	0.373483	-0.518805	-0.193765	0.606828	0.841688	No	Amino Acid	Leucine, Isoleucine and Valine Metabolism	15765	11756	601-75-2		HMDB0000622
glycochenodeoxycholate 3-sulfate	death	0.323353	0.622919	0.519094	0.323353	0.606629	0.841688	Yes	Lipid	Primary Bile Acid Metabolism	52974	11954205;21125002;21116917			HMDB0002409,HMDB0002497,HMDB0002496
butyrylcarnitine (C4)	death	0.179574	0.350785	0.511922	0.179574	0.611593	0.846526	Yes	Lipid	Fatty Acid Metabolism (also BCAA Metabolism)	32412	439829	25576-40-3	C02862	HMDB0002013
deoxycholic acid glucuronide	death	0.290379	0.572118	0.507552	0.290379	0.614626	0.848952	Yes	Lipid	Secondary Bile Acid Metabolism	63610
sphinganine	death	-0.131495	0.260412	-0.504949	-0.131495	0.616436	0.849682	No	Lipid	Sphingolipid Synthesis	17769	3126	3102-56-5	C00836	HMDB0000269
sphingadienine	death	-0.127604	0.254901	-0.500603	-0.127604	0.619464	0.852084	No	Lipid	Sphingolipid Synthesis	57426	6449795	25696-03-1
2,6-dihydroxybenzoic acid	death	0.27041	0.545098	0.496076	0.27041	0.622625	0.852894	Yes	Xenobiotics	Drug - Topical Agents	63042	9338	303-07-1		HMDB0013676
leucylglycine	death	-0.139493	0.280303	-0.497652	-0.139493	0.621524	0.852894	No	Peptide	Dipeptide	40045	79070	686-50-0		HMDB0028929
1-methylnicotinamide	death	-0.265015	0.539696	-0.491045	-0.265015	0.626147	0.855052	No	Cofactors and Vitamins	Nicotinate and Nicotinamide Metabolism	27665	457	1005-24-9	C02918	HMDB0000699
4-hydroxychlorothalonil	death	-0.207795	0.42395	-0.490141	-0.207795	0.62678	0.855052	No	Xenobiotics	Chemical	48441	34217	28343-61-5
myristoleoylcarnitine (C14:1)*	death	-0.140294	0.289579	-0.484477	-0.140294	0.630757	0.858711	No	Lipid	Fatty Acid Metabolism (Acyl Carnitine, Monounsaturated)	48182	129691961	889848-55-9		HMDB0240588
1-carboxyethylvaline	death	-0.139937	0.290121	-0.48234	-0.139937	0.63226	0.858993	No	Amino Acid	Leucine, Isoleucine and Valine Metabolism	62562
succinoyltaurine	death	0.204903	0.435513	0.470487	0.204903	0.640628	0.868581	Yes	Amino Acid	Methionine, Cysteine, SAM and Taurine Metabolism	63678
4-acetaminophen sulfate	death	-0.583005	1.28221	-0.454686	-0.583005	0.651856	0.87486	No	Xenobiotics	Drug - Analgesics, Anesthetics	37475	83939	10066-90-7;32113-41-0	C06804	HMDB0059911
arachidate (20:0)	death	0.0932495	0.203317	0.458641	0.0932495	0.649038	0.87486	Yes	Lipid	Long Chain Saturated Fatty Acid	1118	10467	506-30-9	C06425	HMDB0002212
eicosenedioate (C20:1-DC)*	death	0.157798	0.341766	0.461713	0.157798	0.646852	0.87486	Yes	Lipid	Fatty Acid, Dicarboxylate	62923
linoleate (18:2n6)	death	-0.192915	0.423641	-0.455374	-0.192915	0.651365	0.87486	No	Lipid	Long Chain Polyunsaturated Fatty Acid (n3 and n6)	1105	5280450	60-33-3	C01595	HMDB0000673,HMDB0006270
octadecenedioate (C18:1-DC)	death	0.202155	0.44112	0.458277	0.202155	0.649297	0.87486	Yes	Lipid	Fatty Acid, Dicarboxylate	61861	9543674
3-hydroxyhexanoate	death	0.115165	0.25643	0.44911	0.115165	0.655838	0.874891	Yes	Lipid	Fatty Acid, Monohydroxy	53230	151492	10191-24-9		HMDB0061652,HMDB0010718
3-hydroxykynurenine	death	0.172515	0.382675	0.450814	0.172515	0.65462	0.874891	Yes	Amino Acid	Tryptophan Metabolism	22110	89	2147-61-7	C02794	HMDB0000732
cis-3,4-methyleneheptanoylglycine	death	0.138278	0.305954	0.451957	0.138278	0.653804	0.874891	Yes	Lipid	Fatty Acid Metabolism (Acyl Glycine)	64386
dodecanedioate (C12)	death	-0.107544	0.243234	-0.442144	-0.107544	0.660827	0.878013	No	Lipid	Fatty Acid, Dicarboxylate	32388	12736	693-23-2	C02678	HMDB0000623
pantothenate (Vitamin B5)	death	0.120486	0.271377	0.44398	0.120486	0.659511	0.878013	Yes	Cofactors and Vitamins	Pantothenate and CoA Metabolism	1508	6613	137-08-6	C00864	HMDB0000210
2'-deoxyuridine	death	0.144459	0.329329	0.438645	0.144459	0.663339	0.878223	Yes	Nucleotide	Pyrimidine Metabolism, Uracil containing	52602	13712	951-78-0	C00526	HMDB0000012
4-hydroxyglutamate	death	0.161044	0.3706	0.43455	0.161044	0.666284	0.878223	Yes	Amino Acid	Glutamate Metabolism	40499	439902	2485-33-8	C03079	HMDB0001344
androstenediol (3beta,17beta) disulfate (1)	death	-0.17437	0.398083	-0.438024	-0.17437	0.663785	0.878223	No	Lipid	Androgenic Steroids	37202	87120982		C04295	HMDB0240313
isobutyrylcarnitine (C4)	death	0.206298	0.472939	0.436203	0.206298	0.665094	0.878223	Yes	Amino Acid	Leucine, Isoleucine and Valine Metabolism	33441	168379	25518-49-4		HMDB0000736
sphingosine	death	-0.123933	0.290185	-0.427083	-0.123933	0.671668	0.883563	No	Lipid	Sphingosines	17747	5280335	123-78-4	C00319	HMDB0000252
taurocholate	death	-0.255411	0.601793	-0.424417	-0.255411	0.673594	0.884342	No	Lipid	Primary Bile Acid Metabolism	18497	46783527;6675	145-42-6	C05122	HMDB0000036
1-palmitoyl-GPG (16:0)*	death	-0.0883597	0.211056	-0.418655	-0.0883597	0.677765	0.888059	No	Lipid	Lysophospholipid	45970	3300276
cys-gly, oxidized	death	-0.140023	0.34708	-0.40343	-0.140023	0.688835	0.895486	No	Amino Acid	Glutathione Metabolism	18368	333293	7729-20-6
glutamine conjugate of C6H10O2 (2)*	death	0.210093	0.514926	0.408006	0.210093	0.6855	0.895486	Yes	Partially Characterized Molecules	Partially Characterized Molecules	63660
indoleacetate	death	0.148598	0.366981	0.40492	0.148598	0.687749	0.895486	Yes	Amino Acid	Tryptophan Metabolism	27513	802	6505-45-9	C00954	HMDB0000197
N1-Methyl-2-pyridone-5-carboxamide	death	0.157874	0.390142	0.404659	0.157874	0.687939	0.895486	Yes	Cofactors and Vitamins	Nicotinate and Nicotinamide Metabolism	40469	69698	701-44-0	C05842	HMDB0004193
2,3-dihydroxy-2-methylbutyrate	death	0.106938	0.268005	0.399016	0.106938	0.692058	0.896161	Yes	Amino Acid	Leucine, Isoleucine and Valine Metabolism	57547	301941	14868-24-7		HMDB0029576
pregnen-diol disulfate*	death	0.18927	0.472552	0.400528	0.18927	0.690954	0.896161	Yes	Lipid	Pregnenolone Steroids	32562
citrulline	death	-0.0563569	0.14206	-0.396713	-0.0563569	0.693742	0.89659	No	Amino Acid	Urea cycle; Arginine and Proline Metabolism	2132	9750	372-75-8	C00327	HMDB0000904
N-acetyltyrosine	death	0.122472	0.311708	0.392907	0.122472	0.696527	0.898439	Yes	Amino Acid	Tyrosine Metabolism	32390	68310	537-55-3		HMDB0000866
1-carboxyethylphenylalanine	death	0.135047	0.35116	0.384574	0.135047	0.702642	0.900199	Yes	Amino Acid	Phenylalanine Metabolism	62566	59100900
2-aminoadipate	death	-0.104649	0.272773	-0.383649	-0.104649	0.703323	0.900199	No	Amino Acid	Lysine Metabolism	6146	92136	542-32-5;1118-90-7	C00956	HMDB0000510
perfluorooctanoate (PFOA)	death	-0.101155	0.260502	-0.388309	-0.101155	0.699899	0.900199	No	Xenobiotics	Chemical	62071	9554			HMDB0059587
stachydrine	death	0.335203	0.869054	0.38571	0.335203	0.701807	0.900199	Yes	Xenobiotics	Food Component/Plant	34384	115244	4136-37-2	C10172	HMDB0004827
2-hydroxyacetaminophen sulfate*	death	-0.502188	1.31641	-0.381484	-0.502188	0.704915	0.900498	No	Xenobiotics	Drug - Analgesics, Anesthetics	33173	86290013			HMDB0062547
3-indoxyl sulfate	death	-0.220382	0.584424	-0.377093	-0.220382	0.708148	0.902889	No	Amino Acid	Tryptophan Metabolism	27672	10258	2642-37-7		HMDB0000682
isoleucylglycine	death	-0.0812318	0.217789	-0.372984	-0.0812318	0.71118	0.905014	No	Peptide	Dipeptide	40008	342532	868-28-0		HMDB0028907
cholate	death	0.277671	0.752316	0.369088	0.277671	0.714059	0.906936	Yes	Lipid	Primary Bile Acid Metabolism	22842	221493	81-25-4	C00695	HMDB0000619
3-methylhistidine	death	0.10267	0.281264	0.365031	0.10267	0.71706	0.908959	Yes	Amino Acid	Histidine Metabolism	15677	64969	368-16-1	C01152	HMDB0000479
betaine	death	-0.0915713	0.252446	-0.362736	-0.0915713	0.718761	0.908959	No	Amino Acid	Glycine, Serine and Threonine Metabolism	3141	247	107-43-7	C00719	HMDB0000043
spermidine	death	-0.0917856	0.253985	-0.361382	-0.0917856	0.719764	0.908959	No	Amino Acid	Polyamine Metabolism	485	1102	124-20-9	C00315	HMDB0001257
taurochenodeoxycholic acid 3-sulfate	death	0.224661	0.630196	0.356494	0.224661	0.723392	0.911804	Yes	Lipid	Secondary Bile Acid Metabolism	62890	52931550			HMDB0002486
5-oxoproline	death	-0.165489	0.472171	-0.350485	-0.165489	0.727861	0.91289	No	Amino Acid	Glutathione Metabolism	1494	439685;7405	98-79-3	C01879,C02237	HMDB0000267
6-oxopiperidine-2-carboxylate	death	0.154175	0.441327	0.349344	0.154175	0.72871	0.91289	Yes	Amino Acid	Lysine Metabolism	43231	3014237	34622-39-4		HMDB0061705
linoleoyl ethanolamide	death	-0.0810128	0.230263	-0.351828	-0.0810128	0.726862	0.91289	No	Lipid	Endocannabinoid	52608	5283446	68171-52-8		HMDB0012252
propyl 4-hydroxybenzoate sulfate	death	0.193881	0.557235	0.347934	0.193881	0.729761	0.91289	Yes	Xenobiotics	Benzoate Metabolism	48460	131838881	162338-10-5		HMDB0135261
cortisol	death	-0.149169	0.438128	-0.340468	-0.149169	0.735331	0.916709	No	Lipid	Corticosteroids	1712	5754	50-23-7	C00735	HMDB0000063
prolylhydroxyproline	death	-0.112235	0.329972	-0.340136	-0.112235	0.735579	0.916709	No	Amino Acid	Urea cycle; Arginine and Proline Metabolism	35127	11902893	18684-24-7		HMDB0006695
caprylate (8:0)	death	0.198552	0.593424	0.334587	0.198552	0.739729	0.920151	Yes	Lipid	Medium Chain Fatty Acid	32492	379	124-07-2	C06423	HMDB0000482
cysteine-glutathione disulfide	death	-0.160815	0.488473	-0.32922	-0.160815	0.743751	0.923421	No	Amino Acid	Glutathione Metabolism	35159	3080690	13081-14-6	R00900	HMDB0000656
1,5-anhydroglucitol (1,5-AG)	death	-0.158838	0.500609	-0.31729	-0.158838	0.752716	0.925882	No	Carbohydrate	Glycolysis, Gluconeogenesis, and Pyruvate Metabolism	20675	64960	154-58-5	C07326	HMDB0002712
cortisone	death	-0.138863	0.432619	-0.320983	-0.138863	0.749937	0.925882	No	Lipid	Corticosteroids	1769	222786	53-06-5	C00762	HMDB0002802
glycolithocholate sulfate*	death	-0.246251	0.771683	-0.319109	-0.246251	0.751347	0.925882	No	Lipid	Secondary Bile Acid Metabolism	32620	72222	15324-64-8	C11301	HMDB0002639
maltotriose	death	-0.0965026	0.297575	-0.324296	-0.0965026	0.747447	0.925882	No	Carbohydrate	Glycogen Metabolism	44688	439586	1109-28-0	C01835	HMDB0001262
pregnenediol sulfate (C21H34O5S)*	death	-0.189187	0.594972	-0.317977	-0.189187	0.752199	0.925882	No	Lipid	Pregnenolone Steroids	32619	105074	1247-64-9	C18044	HMDB0000774
1-methyl-5-imidazoleacetate	death	0.206507	0.692256	0.29831	0.206507	0.76705	0.926367	Yes	Amino Acid	Histidine Metabolism	62946	6451814	4200-48-0		HMDB04988
3-(N-acetyl-L-cystein-S-yl) acetaminophen	death	0.311988	1.07933	0.289057	0.311988	0.774069	0.926367	Yes	Xenobiotics	Drug - Analgesics, Anesthetics	45721	83967	52372-86-8
3beta,7alpha-dihydroxy-5-cholestenoate	death	-0.0993446	0.323772	-0.306836	-0.0993446	0.760601	0.926367	No	Lipid	Sterol	36803	3081084	115538-84-6	C17335	HMDB0012454
4-methoxyphenol sulfate	death	-0.195395	0.651133	-0.300085	-0.195395	0.765706	0.926367	No	Amino Acid	Tyrosine Metabolism	48457		3233-60-1
bilirubin degradation product, C16H18N2O5 (4)	death	-0.0951135	0.323975	-0.293583	-0.0951135	0.770633	0.926367	No	Partially Characterized Molecules	Partially Characterized Molecules	64415
dimethyl sulfone	death	0.0831142	0.274795	0.302459	0.0831142	0.76391	0.926367	Yes	Xenobiotics	Chemical	43424	6213	67-71-0	C11142	HMDB0004983
fructose	death	0.106422	0.352937	0.301531	0.106422	0.764611	0.926367	Yes	Carbohydrate	Fructose, Mannose and Galactose Metabolism	577	2723872	57-48-7	C00095	HMDB0000660
hexanoylglutamine	death	0.110871	0.371897	0.298124	0.110871	0.767191	0.926367	Yes	Lipid	Fatty Acid Metabolism (Acyl Glutamine)	54907
N-acetylisoleucine	death	0.0566641	0.190319	0.297732	0.0566641	0.767488	0.926367	Yes	Amino Acid	Leucine, Isoleucine and Valine Metabolism	33967	306109	3077-46-1		HMDB0061684
1-methyladenosine	death	0.0448883	0.15451	0.29052	0.0448883	0.772957	0.926367	Yes	Nucleotide	Purine Metabolism, Adenine containing	15650	27476	15763-06-1	C02494	HMDB0003331
phenol sulfate	death	0.189026	0.653377	0.289306	0.189026	0.77388	0.926367	Yes	Amino Acid	Tyrosine Metabolism	32553	74426	937-34-8	C02180	HMDB0060015
phenylalanine	death	0.0520121	0.176384	0.29488	0.0520121	0.769649	0.926367	Yes	Amino Acid	Phenylalanine Metabolism	64	6140	63-91-2	C00079	HMDB0000159
pregnenetriol sulfate*	death	-0.199065	0.674432	-0.29516	-0.199065	0.769437	0.926367	No	Lipid	Pregnenolone Steroids	62922	129671303
taurodeoxycholic acid 3-sulfate	death	0.18148	0.598038	0.303459	0.18148	0.763153	0.926367	Yes	Lipid	Secondary Bile Acid Metabolism	62889
xanthurenate	death	-0.139967	0.46567	-0.300571	-0.139967	0.765338	0.926367	No	Amino Acid	Tryptophan Metabolism	15679	5699	59-007	C02470	HMDB0000881
spermine	death	-0.105052	0.367398	-0.285934	-0.105052	0.776442	0.927533	No	Amino Acid	Polyamine Metabolism	603	1103	71-44-3	C00750	HMDB0001256
7-HOCA	death	0.0612214	0.216484	0.282799	0.0612214	0.778827	0.928485	Yes	Lipid	Sterol	36776	3081085	115538-85-7	C17337	HMDB0012458
dehydroepiandrosterone sulfate (DHEA-S)	death	0.137632	0.489435	0.281206	0.137632	0.780039	0.928485	Yes	Lipid	Androgenic Steroids	32425	12594	651-48-9	C04555	HMDB0001032
malonate	death	0.0638786	0.228861	0.279115	0.0638786	0.781632	0.928713	Yes	Lipid	Fatty Acid Synthesis	15872	867	141-82-2;26522-22-85-0	C00383	HMDB0000691
N-acetyl-2-aminooctanoate*	death	-0.0907667	0.33294	-0.272622	-0.0907667	0.786582	0.932923	No	Lipid	Fatty Acid, Amino	62059	95555			HMDB0059745
2,4-di-tert-butylphenol	death	-0.0554696	0.210389	-0.263653	-0.0554696	0.793435	0.936028	No	Xenobiotics	Chemical	64328		96-76-4
choline	death	0.0466528	0.175979	0.265104	0.0466528	0.792326	0.936028	Yes	Lipid	Phospholipid Metabolism	15506	305	67-48-1	C00114	HMDB0000097
N6-methyladenosine	death	0.0653959	0.247943	0.263754	0.0653959	0.793358	0.936028	Yes	Nucleotide	Purine Metabolism, Adenine containing	37114	102175	1867-73-8		HMDB0004044
hydroxyproline	death	-0.0912983	0.349102	-0.261523	-0.0912983	0.795065	0.936285	No	Amino Acid	Urea cycle; Arginine and Proline Metabolism	32306	5810	51-35-4	C01157	HMDB0000725
4-chlorobenzoic acid	death	-0.0688253	0.27262	-0.252459	-0.0688253	0.802012	0.938057	No	Xenobiotics	Chemical	63988	6318	74-11-3	C02370
cysteinylglycine	death	0.0823731	0.32173	0.256032	0.0823731	0.799272	0.938057	Yes	Amino Acid	Glutathione Metabolism	35637	439498	19246-18-5	C01419	HMDB0000078
gamma-glutamyltyrosine	death	0.0688427	0.272995	0.252175	0.0688427	0.80223	0.938057	Yes	Peptide	Gamma-glutamyl Amino Acid	2734	94340	7432-23-7		HMDB0011741
pipecolate	death	0.084931	0.334246	0.254097	0.084931	0.800755	0.938057	Yes	Amino Acid	Lysine Metabolism	1444		4043-87-2
3-hydroxy-2-ethylpropionate	death	0.0527807	0.211733	0.249279	0.0527807	0.804453	0.939	Yes	Amino Acid	Leucine, Isoleucine and Valine Metabolism	32397	188979	4374-62-3		HMDB0000396
nicotinamide riboside	death	0.0874144	0.354968	0.24626	0.0874144	0.806773	0.940053	Yes	Cofactors and Vitamins	Nicotinate and Nicotinamide Metabolism	33013	439924	1341-23-7	C03150	HMDB0000855
mannose	death	-0.0597227	0.244811	-0.243955	-0.0597227	0.808545	0.940465	No	Carbohydrate	Fructose, Mannose and Galactose Metabolism	48153	185698;82308;18950;439680	3458-28-4	C00159,C02209,C00936	HMDB0000169
trigonelline (N'-methylnicotinate)	death	0.0927342	0.384476	0.241196	0.0927342	0.810667	0.941282	Yes	Cofactors and Vitamins	Nicotinate and Nicotinamide Metabolism	32401	5570	535-83-1	C01004	HMDB0000875
(2-butoxyethoxy)acetic acid	death	0.120658	0.508825	0.23713	0.120658	0.813797	0.942409	Yes	Xenobiotics	Chemical	63380	106312
adipate	death	-0.0694641	0.298699	-0.232556	-0.0694641	0.817323	0.942409	No	Lipid	Fatty Acid, Dicarboxylate	21134	196	124-04-9	C06104	HMDB0000448
glycoursodeoxycholic acid sulfate (1)	death	-0.147719	0.634446	-0.232831	-0.147719	0.81711	0.942409	No	Lipid	Secondary Bile Acid Metabolism	63731
N-acetylhomocitrulline	death	0.155333	0.663653	0.234058	0.155333	0.816164	0.942409	Yes	Amino Acid	Urea cycle; Arginine and Proline Metabolism	62707
(R)-3-hydroxybutyrylcarnitine	death	-0.103601	0.503236	-0.205869	-0.103601	0.837964	0.942731	No	Lipid	Fatty Acid Metabolism (Acyl Carnitine, Hydroxy)	43264	53481617			HMDB0013127
2S,3R-dihydroxybutyrate	death	0.0631011	0.333494	0.189212	0.0631011	0.850908	0.942731	Yes	Lipid	Fatty Acid, Dihydroxy	62950	10964471	5057-93-2		HMDB0002453
3-aminoisobutyrate	death	-0.0759512	0.391561	-0.19397	-0.0759512	0.847206	0.942731	No	Nucleotide	Pyrimidine Metabolism, Thymine containing	1566	64956	10569-72-9;214139-20-5	C05145	HMDB0002166
5-hydroxylysine	death	-0.088595	0.424483	-0.208713	-0.088595	0.835759	0.942731	No	Amino Acid	Lysine Metabolism	15685	3032849	13204-98-3	C16741	HMDB0000450
5alpha-androstan-3alpha,17beta-diol disulfate	death	-0.110116	0.614934	-0.17907	-0.110116	0.85881	0.942731	No	Lipid	Androgenic Steroids	37184	56639109			HMDB0094682
adenine	death	-0.0492941	0.275326	-0.179039	-0.0492941	0.858834	0.942731	No	Nucleotide	Purine Metabolism, Adenine containing	554	190	73-24-5	C00147	HMDB0000034
arachidoylcarnitine (C20)*	death	-0.0663523	0.317355	-0.209079	-0.0663523	0.835475	0.942731	No	Lipid	Fatty Acid Metabolism (Acyl Carnitine, Long Chain Saturated)	57513	53477833			HMDB0006460
bilirubin degradation product, C16H18N2O5 (1)	death	-0.069964	0.342263	-0.204416	-0.069964	0.839091	0.942731	No	Partially Characterized Molecules	Partially Characterized Molecules	64403
bilirubin degradation product, C16H18N2O5 (3)	death	0.0683592	0.296952	0.230203	0.0683592	0.819137	0.942731	Yes	Partially Characterized Molecules	Partially Characterized Molecules	64414
caprate (10:0)	death	0.0924285	0.462272	0.199944	0.0924285	0.842563	0.942731	Yes	Lipid	Medium Chain Fatty Acid	1642	2969	334-48-5	C01571	HMDB0000511
phosphocholine	death	-0.0461445	0.257742	-0.179033	-0.0461445	0.858838	0.942731	No	Lipid	Phospholipid Metabolism	34396	1014	72556-74-2	C00588	HMDB0001565
epiandrosterone sulfate	death	0.130274	0.581661	0.22397	0.130274	0.82395	0.942731	Yes	Lipid	Androgenic Steroids	33973	9929317	22229-22-7	C04555	HMDB0062657
gamma-glutamylhistidine	death	-0.04823	0.257871	-0.187031	-0.04823	0.852606	0.942731	No	Peptide	Gamma-glutamyl Amino Acid	18245	7017195	37460-15-4		HMDB0029151
gamma-glutamyltryptophan	death	0.0390619	0.187999	0.207778	0.0390619	0.836484	0.942731	Yes	Peptide	Gamma-glutamyl Amino Acid	33947	3989307	66471-20-3		HMDB0029160
glycerol	death	0.0607604	0.331867	0.183086	0.0607604	0.855679	0.942731	Yes	Lipid	Glycerolipid Metabolism	15122	753	56-81-5	C00116	HMDB0000131
glycochenodeoxycholate	death	-0.104969	0.478895	-0.219191	-0.104969	0.827644	0.942731	No	Lipid	Primary Bile Acid Metabolism	32346	12544	16564-43-5	C05466	HMDB0000637
indolelactate	death	-0.0440495	0.227989	-0.193209	-0.0440495	0.847798	0.942731	No	Amino Acid	Tryptophan Metabolism	18349	92904	832-97-3	C02043	HMDB0000671
kynurenine	death	-0.0490348	0.252505	-0.194194	-0.0490348	0.847032	0.942731	No	Amino Acid	Tryptophan Metabolism	15140	161166	2922-83-0	C00328	HMDB0000684
lignoceroylcarnitine (C24)*	death	-0.0659309	0.301372	-0.218769	-0.0659309	0.827971	0.942731	No	Lipid	Fatty Acid Metabolism (Acyl Carnitine, Long Chain Saturated)	57515
myristoylcarnitine (C14)	death	-0.0567479	0.250636	-0.226415	-0.0567479	0.822061	0.942731	No	Lipid	Fatty Acid Metabolism (Acyl Carnitine, Long Chain Saturated)	33952	6426854	18822-89-4		HMDB000506
N-acetylproline	death	0.0612915	0.280391	0.218593	0.0612915	0.828107	0.942731	Yes	Amino Acid	Urea cycle; Arginine and Proline Metabolism	34387	322640	1074-79-9		HMDB0094701
N4-acetylcytidine	death	0.0638076	0.344511	0.185212	0.0638076	0.854023	0.942731	Yes	Nucleotide	Pyrimidine Metabolism, Cytidine containing	35130	107461	3768-18-1		HMDB0005923
oxalate (ethanedioate)	death	0.0500701	0.27226	0.183906	0.0500701	0.85504	0.942731	Yes	Cofactors and Vitamins	Ascorbate and Aldarate Metabolism	20694	971	144-62-7	C00209	HMDB0002329
phenylacetylcarnitine	death	-0.0784407	0.437737	-0.179196	-0.0784407	0.858712	0.942731	No	Peptide	Acetylated Peptides	48425	101724840	287108-21-8
phenyllactate (PLA)	death	0.0785085	0.38496	0.203939	0.0785085	0.839462	0.942731	Yes	Amino Acid	Phenylalanine Metabolism	22130	3848	828-01-3	C05607	HMDB0000779,HMDB0000563
retinol (Vitamin A)	death	-0.115179	0.509559	-0.226037	-0.115179	0.822353	0.942731	No	Cofactors and Vitamins	Vitamin A Metabolism	1806	445354	68-26-8	C00473	HMDB0000305
sarcosine	death	-0.0483354	0.247944	-0.194945	-0.0483354	0.846448	0.942731	No	Amino Acid	Glycine, Serine and Threonine Metabolism	1516	1088	107-97-1	C00213	HMDB0000271
sebacate (C10-DC)	death	0.109772	0.546487	0.200868	0.109772	0.841846	0.942731	Yes	Lipid	Fatty Acid, Dicarboxylate	32398	5192	111-20-6	C08277	HMDB0000792
succinate	death	0.0307689	0.170726	0.180224	0.0307689	0.85791	0.942731	Yes	Energy	TCA Cycle	1437	1110	110-15-6	C00042	HMDB0000254
N-acetyl-beta-alanine	death	-0.0301348	0.170338	-0.176911	-0.0301348	0.860494	0.942987	No	Nucleotide	Pyrimidine Metabolism, Uracil containing	37432	76406	3025-95-4	C01073	HMDB0061880
branched-chain, straight-chain, or cyclopropyl 10:1 fatty acid (1)*	death	-0.0895021	0.513771	-0.174206	-0.0895021	0.862605	0.943741	No	Partially Characterized Molecules	Partially Characterized Molecules	63615
glycoursodeoxycholate	death	0.0942095	0.576935	0.163293	0.0942095	0.871131	0.951499	Yes	Lipid	Secondary Bile Acid Metabolism	39379	12310288	64480-66-6		HMDB0000708
bilirubin degradation product, C16H18N2O5 (2)	death	-0.0576672	0.362737	-0.158978	-0.0576672	0.874506	0.953615	No	Partially Characterized Molecules	Partially Characterized Molecules	64404
4-methylcatechol sulfate	death	-0.136468	0.915512	-0.149062	-0.136468	0.882273	0.960504	No	Xenobiotics	Benzoate Metabolism	46146	54104170			HMDB0240459
linolenoylcarnitine (C18:3)*	death	-0.0514476	0.36072	-0.142625	-0.0514476	0.887321	0.962838	No	Lipid	Fatty Acid Metabolism (Acyl Carnitine, Polyunsaturated)	57511
ornithine	death	0.0386907	0.268591	0.144051	0.0386907	0.886202	0.962838	Yes	Amino Acid	Urea cycle; Arginine and Proline Metabolism	1493	6262	3184-13-2	C00077	HMDB0000214
5-methyluridine (ribothymidine)	death	-0.0284191	0.234646	-0.121114	-0.0284191	0.904222	0.974023	No	Nucleotide	Pyrimidine Metabolism, Uracil containing	35136	445408	1463-10-1		HMDB0000884
beta-alanine	death	-0.0203997	0.167718	-0.121631	-0.0203997	0.903816	0.974023	No	Nucleotide	Pyrimidine Metabolism, Uracil containing	55	239	56-41-7;107-95-9	C00099	HMDB0000056
N-acetylasparagine	death	-0.0307969	0.259617	-0.118624	-0.0307969	0.906182	0.974023	No	Amino Acid	Alanine and Aspartate Metabolism	33942	99715	4033-40-3		HMDB0006028
N6-methyllysine	death	0.0310931	0.257464	0.120767	0.0310931	0.904496	0.974023	Yes	Amino Acid	Lysine Metabolism	62860	164795	1188-07-4	C02728	HMDB0002038
oxindolylalanine	death	-0.0371081	0.301534	-0.123064	-0.0371081	0.902688	0.974023	No	Amino Acid	Tryptophan Metabolism	64568	20977764
pregnenolone sulfate	death	-0.0585158	0.494674	-0.118292	-0.0585158	0.906444	0.974023	No	Lipid	Pregnenolone Steroids	38170	105074	1247-64-9	C18044	HMDB0000774
picolinate	death	0.035241	0.306835	0.114854	0.035241	0.909151	0.975351	Yes	Amino Acid	Tryptophan Metabolism	1512	1018	98-98-6	C10164	HMDB0002243
2-hydroxy-4-(methylthio)butanoic acid	death	-0.0249166	0.22437	-0.111051	-0.0249166	0.912145	0.976219	No	Amino Acid	Methionine, Cysteine, SAM and Taurine Metabolism	63739	11427	583-91-5		HMDB0037115
taurochenodeoxycholate	death	-0.0550368	0.499937	-0.110088	-0.0550368	0.912905	0.976219	No	Lipid	Primary Bile Acid Metabolism	18494	387316	6009-98-9	C05465	HMDB0000951
1-carboxyethylisoleucine	death	-0.0307943	0.293453	-0.104938	-0.0307943	0.916963	0.976386	No	Amino Acid	Leucine, Isoleucine and Valine Metabolism	62558
1-stearoyl-GPS (18:0)*	death	-0.0451584	0.449123	-0.100548	-0.0451584	0.920425	0.976386	No	Lipid	Lysophospholipid	45966	74819135			HMDB0061698
carnitine of C10H14O2 (5)*	death	0.034285	0.33491	0.102371	0.034285	0.918987	0.976386	Yes	Partially Characterized Molecules	Partially Characterized Molecules	63650
glycochenodeoxycholate glucuronide (1)	death	0.0582905	0.560558	0.103987	0.0582905	0.917713	0.976386	Yes	Lipid	Primary Bile Acid Metabolism	52983	44263370			HMDB0002579
propionylglycine (C3)	death	-0.0381429	0.365298	-0.104416	-0.0381429	0.917374	0.976386	No	Lipid	Fatty Acid Metabolism (also BCAA Metabolism)	31932	98681	21709-90-0		HMDB0000783
cholesterol sulfate	death	-0.0265265	0.277863	-0.0954664	-0.0265265	0.924433	0.979072	No	Lipid	Sterol	35324	65076	2864-50-8	C18043	HMDB00653
N-acetylarginine	death	-0.0329761	0.357708	-0.0921872	-0.0329761	0.927021	0.979257	No	Amino Acid	Urea cycle; Arginine and Proline Metabolism	33953	67427	155-84-0	C02562	HMDB0004620
N-acetyltryptophan	death	0.0794005	0.867746	0.091502	0.0794005	0.927562	0.979257	Yes	Amino Acid	Tryptophan Metabolism	33959	439917;700653	1218-34-4	C03137	HMDB0013713
3-ureidopropionate	death	-0.0366939	0.462559	-0.0793281	-0.0366939	0.937177	0.979752	No	Nucleotide	Pyrimidine Metabolism, Uracil containing	3155	111	462-88-4	C02642	HMDB0000026
acisoga	death	-0.0280976	0.379016	-0.0741331	-0.0280976	0.941283	0.979752	No	Amino Acid	Polyamine Metabolism	43258	129397	106692-36-8		HMDB0061384
androstenediol (3alpha, 17alpha) monosulfate (3)	death	-0.0408717	0.4935	-0.0828201	-0.0408717	0.934418	0.979752	No	Lipid	Androgenic Steroids	37209
ectoine	death	-0.038209	0.474264	-0.0805647	-0.038209	0.9362	0.979752	No	Xenobiotics	Chemical	35651	126041	96702-03-3	C06231
gamma-tocopherol/beta-tocopherol	death	0.0308206	0.450152	0.068467	0.0308206	0.945764	0.979752	Yes	Cofactors and Vitamins	Tocopherol Metabolism	52473			C14152,C02483	HMDB0006335,HMDB0001492
glycerol 3-phosphate	death	-0.0208401	0.242552	-0.0859204	-0.0208401	0.931969	0.979752	No	Lipid	Glycerolipid Metabolism	43847	754	29849-82-9	C0093	HMDB0000126
guaiacol sulfate	death	-0.0462895	0.667354	-0.0693628	-0.0462895	0.945055	0.979752	No	Xenobiotics	Benzoate Metabolism	46111	22473			HMDB0060013
maltotetraose	death	0.0218586	0.31189	0.0700844	0.0218586	0.944485	0.979752	Yes	Carbohydrate	Glycogen Metabolism	15910	439639	34612-38-9	C02052	HMDB0001296
mead acid (20:3n9)	death	0.022332	0.322798	0.0691825	0.022332	0.945198	0.979752	Yes	Lipid	Long Chain Polyunsaturated Fatty Acid (n3 and n6)	35174	5312531	20590-32-3		HMDB0010378
N-delta-acetylornithine	death	0.0204379	0.255841	0.0798853	0.0204379	0.936737	0.979752	Yes	Amino Acid	Urea cycle; Arginine and Proline Metabolism	43249	9920500		C00437	HMDB0003357
p-cresol sulfate	death	0.0611629	0.865583	0.0706609	0.0611629	0.944029	0.979752	Yes	Xenobiotics	Benzoate Metabolism	36103	4615423	3233-57-7		HMDB0011635
uracil	death	-0.0140085	0.182118	-0.0769198	-0.0140085	0.939081	0.979752	No	Nucleotide	Pyrimidine Metabolism, Uracil containing	605	1174	66-22-8	C00106	HMDB0000300
(N(1) + N(8))-acetylspermidine	death	-0.0164872	0.25388	-0.0649409	-0.0164872	0.948553	0.981108	No	Amino Acid	Polyamine Metabolism	57814	123689;496		C00612,C01029	HMDB0001276,HMDB0002189
isovalerate (C5)	death	-0.0149773	0.257167	-0.0582396	-0.0149773	0.953855	0.981997	No	Amino Acid	Leucine, Isoleucine and Valine Metabolism	44656	10430	503-74-2	C08262	HMDB0000718
N,N-dimethylalanine	death	0.0196399	0.324665	0.0604929	0.0196399	0.952072	0.981997	Yes	Amino Acid	Alanine and Aspartate Metabolism	63151	5488191	2812-31-9
tartronate (hydroxymalonate)	death	0.0228085	0.381385	0.0598044	0.0228085	0.952617	0.981997	Yes	Xenobiotics	Food Component/Plant	20693	45	80-69-3	C02287	HMDB0035227
N-acetylleucine	death	-0.00941135	0.173787	-0.0541544	-0.00941135	0.957089	0.983798	No	Amino Acid	Leucine, Isoleucine and Valine Metabolism	1587	70912	1188-21-2	C02710	HMDB0011756
3-methylcytidine	death	-0.0110244	0.224026	-0.0492106	-0.0110244	0.961003	0.986292	No	Nucleotide	Pyrimidine Metabolism, Cytidine containing	35132	14237477	21028-20-6		HMDB0240577
2-methylserine	death	0.0108757	0.27146	0.0400635	0.0108757	0.968247	0.986904	Yes	Amino Acid	Glycine, Serine and Threonine Metabolism	53229	94309		C02115
hexadecenedioate (C16:1-DC)*	death	0.0152483	0.335758	0.0454146	0.0152483	0.964009	0.986904	Yes	Lipid	Fatty Acid, Dicarboxylate	61862
linolenate (18:3n3 or 3n6)	death	-0.0186336	0.432829	-0.0430507	-0.0186336	0.965881	0.986904	No	Lipid	Long Chain Polyunsaturated Fatty Acid (n3 and n6)	34035	5280933;5280934		C06426,C06427	HMDB0001388,HMDB0003073
N6-acetyllysine	death	-0.00648398	0.166001	-0.0390598	-0.00648398	0.969042	0.986904	No	Amino Acid	Lysine Metabolism	36752	92832	692-04-6	C02727	HMDB0000206
urate	death	0.00780955	0.194615	0.0401282	0.00780955	0.968196	0.986904	Yes	Nucleotide	Purine Metabolism, (Hypo)Xanthine/Inosine containing	1604	1175	69-93-2;120K5305	C00366	HMDB0000289
aconitate [cis or trans]	death	0.00520899	0.161812	0.0321917	0.00520899	0.974483	0.98984	Yes	Energy	TCA Cycle	46173	643757;444212		C02341,C004174	HMDB0000958,HMDB000072
methylsuccinate	death	0.00682175	0.215513	0.0316535	0.00682175	0.97491	0.98984	Yes	Amino Acid	Leucine, Isoleucine and Valine Metabolism	15745	10349	498-21-5		HMDB0001844
3-carboxy-4-methyl-5-pentyl-2-furanpropionate (3-CMPFP)	death	-0.00775008	0.321713	-0.02409	-0.00775008	0.980904	0.994402	No	Lipid	Fatty Acid, Dicarboxylate	61871	194501			HMDB0061643
2-methoxyacetaminophen glucuronide*	death	-0.0172917	1.13227	-0.0152717	-0.0172917	0.987893	0.995436	No	Xenobiotics	Drug - Analgesics, Anesthetics	33161	121596203			HMDB0240215
2-methoxyacetaminophen sulfate*	death	0.0219111	1.1371	0.0192692	0.0219111	0.984725	0.995436	Yes	Xenobiotics	Drug - Analgesics, Anesthetics	47031	86290014			HMDB0062550
alpha-tocopherol	death	0.0053499	0.434778	0.0123049	0.0053499	0.990245	0.995436	Yes	Cofactors and Vitamins	Tocopherol Metabolism	1561	86472	59-02-9;10191-41-0	C02477	HMDB0001893
hexanoylglycine (C6)	death	0.00281576	0.246149	0.0114393	0.00281576	0.990931	0.995436	Yes	Lipid	Fatty Acid Metabolism (Acyl Glycine)	35436	99463	24003-67-6		HMDB0000701
hypotaurine	death	-0.00378875	0.3301	-0.0114776	-0.00378875	0.990901	0.995436	No	Amino Acid	Methionine, Cysteine, SAM and Taurine Metabolism	590	107812	300-84-5	C00519	HMDB0000965
methionine sulfoxide	death	0.00384062	0.261906	0.0146641	0.00384062	0.988375	0.995436	Yes	Amino Acid	Methionine, Cysteine, SAM and Taurine Metabolism	18374	158980	3226-65-1	C02989	HMDB0002005
glycine conjugate of C10H12O2*	death	0.00241456	0.329423	0.00732964	0.00241456	0.994189	0.997197	Yes	Partially Characterized Molecules	Partially Characterized Molecules	62145
behenoylcarnitine (C22)*	death	0.00147835	0.352859	0.00418963	0.00147835	0.996679	0.998184	Yes	Lipid	Fatty Acid Metabolism (Acyl Carnitine, Long Chain Saturated)	57514	71464577			HMDB0062468
adenosine 3',5'-cyclic monophosphate (cAMP)	death	-0.000261393	0.134191	-0.00194792	-0.000261393	0.998456	0.998456	No	Nucleotide	Purine Metabolism, Adenine containing	2831	6076	60-92-4	C00575	HMDB0000058
