## Supplementary Table 5 for "Multi-omic comparative analysis of COVID-19 and bacterial sepsis-induced ARDS"

### Sheet: Caption
Supplementary Table 5: Lipids associated with clinical manifestations COVID-19 ARDS and Bacterial sepsis-induced ARDS.

### Sheet: AKI - Bact-Seps
name	outcome	estimate	std_error	statistic	p_value	adj_p	Lipid Class
CER(24:0)	aki	-0.310084	0.0863649	-3.5904	0.00162873	0.163276	CER
TAG54:4-FA18:1	aki	0.462051	0.12215	3.78266	0.00102323	0.163276	TAG
TAG54:4-FA18:2	aki	0.5261	0.138066	3.81049	0.000956428	0.163276	TAG
TAG54:4-FA22:1	aki	0.553934	0.144684	3.82858	0.000915323	0.163276	TAG
TAG55:3-FA18:1	aki	0.557148	0.143666	3.87809	0.000811574	0.163276	TAG
TAG55:3-FA18:2	aki	0.458304	0.125332	3.65672	0.00138792	0.163276	TAG
TAG55:4-FA18:1	aki	0.634646	0.154052	4.11969	0.000450412	0.163276	TAG
TAG55:4-FA18:2	aki	0.598489	0.16683	3.58743	0.00164042	0.163276	TAG
TAG56:10-FA18:2	aki	0.451354	0.125785	3.58828	0.00163704	0.163276	TAG
TAG56:4-FA20:1	aki	0.590242	0.165313	3.57045	0.00170888	0.163276	TAG
CER[FA24:0]	aki	-0.310084	0.0863649	-3.5904	0.00162873	0.163276	CER
TAG55:2-FA18:1	aki	0.489273	0.141081	3.46803	0.0021853	0.176673	TAG
TAG56:4-FA18:2	aki	0.587663	0.16862	3.48514	0.00209754	0.176673	TAG
PC(14:0/18:2)	aki	-0.365493	0.107632	-3.39577	0.00259742	0.194992	PC
CER(22:0)	aki	-0.309037	0.103133	-2.99649	0.00664847	0.208984	CER
CE(18:3)	aki	-0.618818	0.20105	-3.07794	0.00550144	0.208984	CE
CE(20:5)	aki	-0.642785	0.226395	-2.83922	0.00954446	0.208984	CE
PC(16:0/18:3)	aki	-0.297705	0.0996606	-2.98718	0.00679332	0.208984	PC
PC(16:0/22:5)	aki	-0.324943	0.111419	-2.91641	0.00799817	0.208984	PC
TAG50:5-FA18:1	aki	0.33426	0.111394	3.00071	0.00658379	0.208984	TAG
TAG53:3-FA16:0	aki	0.316731	0.110464	2.86729	0.00895177	0.208984	TAG
TAG54:3-FA18:1	aki	0.368362	0.117313	3.14	0.00475794	0.208984	TAG
TAG54:3-FA18:2	aki	0.395354	0.125688	3.14553	0.00469665	0.208984	TAG
TAG54:4-FA20:1	aki	0.309477	0.104993	2.9476	0.00744394	0.208984	TAG
TAG54:5-FA18:1	aki	0.54791	0.167132	3.2783	0.00343426	0.208984	TAG
TAG54:5-FA18:2	aki	0.57951	0.188139	3.08022	0.00547223	0.208984	TAG
TAG54:5-FA22:1	aki	0.595598	0.182434	3.26473	0.00354636	0.208984	TAG
TAG55:5-FA18:1	aki	0.44966	0.14552	3.09003	0.00534828	0.208984	TAG
TAG55:5-FA18:2	aki	0.685433	0.228984	2.99337	0.00669674	0.208984	TAG
TAG56:2-FA20:0	aki	0.67926	0.226425	2.99994	0.00659557	0.208984	TAG
TAG56:3-FA18:0	aki	0.304125	0.106597	2.85303	0.00924845	0.208984	TAG
TAG56:3-FA18:1	aki	0.58783	0.184721	3.18225	0.00430841	0.208984	TAG
TAG56:3-FA18:2	aki	0.541999	0.173486	3.12416	0.00493794	0.208984	TAG
TAG56:3-FA20:0	aki	0.65689	0.20196	3.25258	0.00364979	0.208984	TAG
TAG56:3-FA20:1	aki	0.593584	0.191992	3.09172	0.00532725	0.208984	TAG
TAG56:3-FA20:2	aki	0.302459	0.106263	2.84631	0.00939138	0.208984	TAG
TAG56:4-FA18:1	aki	0.372412	0.126197	2.95103	0.00738527	0.208984	TAG
TAG56:5-FA20:1	aki	0.579956	0.197709	2.93339	0.00769177	0.208984	TAG
TAG56:5-FA20:2	aki	0.382868	0.132157	2.89707	0.00836135	0.208984	TAG
TAG58:3-FA18:1	aki	0.626303	0.211515	2.96103	0.00721669	0.208984	TAG
CER[FA22:0]	aki	-0.309037	0.103133	-2.99649	0.00664847	0.208984	CER
CE[FA18:3]	aki	-0.618818	0.20105	-3.07794	0.00550144	0.208984	CE
CE[FA20:5]	aki	-0.642785	0.226395	-2.83922	0.00954446	0.208984	CE
PC[FA22:5]	aki	-0.307695	0.10699	-2.87592	0.00877683	0.208984	PC
TAG[FA20:1]	aki	0.359568	0.123773	2.90506	0.00820956	0.208984	TAG
TAG[FA22:1]	aki	0.452142	0.139909	3.23169	0.00383449	0.208984	TAG
Total[FA18:4]	aki	-0.575162	0.199409	-2.88434	0.00860911	0.208984	Total
Total[FA20:1]	aki	0.220052	0.0756251	2.90978	0.00812093	0.208984	Total
TAG50:4-FA14:1	aki	0.358705	0.126873	2.82728	0.00980787	0.210369	TAG
CE(18:4)	aki	-0.667637	0.238288	-2.80181	0.0103928	0.214174	CE
CE[FA18:4]	aki	-0.667637	0.238288	-2.80181	0.0103928	0.214174	CE
TAG[FA20:0]	aki	0.347659	0.124522	2.79195	0.010628	0.214809	TAG
PC[FA18:3]	aki	-0.2735	0.0992193	-2.75653	0.0115155	0.228355	PC
TAG56:4-FA20:2	aki	0.36392	0.132693	2.74257	0.0118841	0.2313	TAG
TAG56:2-FA20:1	aki	0.472851	0.173592	2.72392	0.0123942	0.236842	TAG
TAG54:3-FA18:0	aki	0.347414	0.128495	2.70372	0.01297	0.243419	TAG
TAG54:5-FA18:3	aki	0.477889	0.177855	2.68696	0.0134666	0.248305	TAG
TAG56:5-FA18:2	aki	0.422299	0.158513	2.66413	0.0141724	0.256813	TAG
SM(22:1)	aki	-0.302578	0.1161	-2.60618	0.0161232	0.264171	SM
TAG53:4-FA16:0	aki	0.341303	0.130683	2.61169	0.0159275	0.264171	TAG
TAG54:2-FA18:2	aki	0.321442	0.123186	2.60941	0.0160082	0.264171	TAG
TAG55:6-FA18:1	aki	0.228723	0.0867009	2.63807	0.0150203	0.264171	TAG
TAG55:7-FA20:3	aki	-0.29833	0.114733	-2.60021	0.0163379	0.264171	TAG
SM[FA22:1]	aki	-0.302578	0.1161	-2.60618	0.0161232	0.264171	SM
TAG[FA20:2]	aki	0.208605	0.079613	2.62023	0.0156282	0.264171	TAG
DAG(16:1/20:2)	aki	0.231685	0.0902892	2.56603	0.0176198	0.277316	DAG
TAG56:2-FA18:1	aki	0.552724	0.21609	2.55784	0.0179407	0.277316	TAG
TAG58:8-FA22:6	aki	0.520927	0.203662	2.5578	0.0179424	0.277316	TAG
TAG56:2-FA18:0	aki	0.410439	0.161179	2.54648	0.0183947	0.280186	TAG
CE(20:3)	aki	-0.51934	0.207609	-2.50153	0.0202991	0.284458	CE
TAG48:5-FA18:2	aki	0.335136	0.132484	2.52963	0.0190881	0.284458	TAG
TAG55:7-FA18:1	aki	0.295722	0.117536	2.51602	0.0196661	0.284458	TAG
TAG57:2-FA18:1	aki	0.463648	0.185251	2.50281	0.0202426	0.284458	TAG
TAG58:2-FA18:1	aki	0.753536	0.299352	2.51722	0.0196144	0.284458	TAG
CE[FA20:3]	aki	-0.51934	0.207609	-2.50153	0.0202991	0.284458	CE
TAG53:3-FA18:1	aki	0.210125	0.0851306	2.46826	0.0218252	0.294081	TAG
TAG58:7-FA22:6	aki	0.435264	0.175953	2.47376	0.0215659	0.294081	TAG
TAG58:9-FA18:1	aki	0.475981	0.192672	2.47042	0.021723	0.294081	TAG
TAG50:5-FA14:1	aki	0.319729	0.130217	2.45535	0.022446	0.298617	TAG
CE(20:4)	aki	-0.477075	0.197345	-2.41746	0.0243627	0.303904	CE
DAG(12:0/18:2)	aki	0.336127	0.137999	2.43573	0.0234204	0.303904	DAG
TAG54:4-FA16:1	aki	0.240639	0.0991227	2.42769	0.0238309	0.303904	TAG
TAG54:4-FA20:2	aki	0.205109	0.0849888	2.41337	0.0245784	0.303904	TAG
TAG58:8-FA18:1	aki	0.412381	0.170653	2.41649	0.0244137	0.303904	TAG
CE[FA20:4]	aki	-0.477075	0.197345	-2.41746	0.0243627	0.303904	CE
CE(16:1)	aki	-0.388776	0.162909	-2.38647	0.026042	0.306822	CE
CE(20:0)	aki	-0.436601	0.18235	-2.3943	0.025608	0.306822	CE
PC(17:0/20:4)	aki	-0.302281	0.127121	-2.37791	0.0265245	0.306822	PC
PC(18:0/22:5)	aki	-0.246689	0.103774	-2.37718	0.026566	0.306822	PC
CE[FA16:1]	aki	-0.388776	0.162909	-2.38647	0.026042	0.306822	CE
CE[FA20:0]	aki	-0.436601	0.18235	-2.3943	0.025608	0.306822	CE
CE(22:0)	aki	-0.418995	0.18094	-2.31566	0.0302877	0.312082	CE
DAG(18:1/18:2)	aki	0.250176	0.106158	2.35663	0.0277596	0.312082	DAG
MAG(14:1)	aki	-0.374423	0.161528	-2.318	0.0301376	0.312082	MAG
MAG(18:4)	aki	-0.314637	0.134355	-2.34183	0.0286492	0.312082	MAG
TAG53:4-FA20:4	aki	-0.231874	0.0998004	-2.32337	0.0297961	0.312082	TAG
TAG54:2-FA18:1	aki	0.362888	0.154787	2.34443	0.0284914	0.312082	TAG
TAG54:4-FA18:3	aki	0.366137	0.156428	2.34062	0.0287235	0.312082	TAG
CE[FA22:0]	aki	-0.418995	0.18094	-2.31566	0.0302877	0.312082	CE
MAG[FA14:1]	aki	-0.374423	0.161528	-2.318	0.0301376	0.312082	MAG
MAG[FA18:4]	aki	-0.314637	0.134355	-2.34183	0.0286492	0.312082	MAG
Total[FA20:5]	aki	-0.341746	0.147334	-2.31953	0.0300398	0.312082	Total
CE(18:0)	aki	-0.378361	0.165456	-2.28677	0.0321957	0.313312	CE
TAG54:2-FA18:0	aki	0.348023	0.151388	2.29889	0.0313825	0.313312	TAG
TAG54:3-FA20:1	aki	0.22153	0.0965288	2.29496	0.0316437	0.313312	TAG
TAG56:1-FA18:1	aki	0.461936	0.200094	2.30859	0.0307446	0.313312	TAG
CE[FA18:0]	aki	-0.378361	0.165456	-2.28677	0.0321957	0.313312	CE
TAG[FA18:1]	aki	0.189378	0.0824529	2.2968	0.0315209	0.313312	TAG
TAG50:3-FA14:1	aki	0.354461	0.156527	2.26455	0.0337379	0.325307	TAG
CE(14:0)	aki	-0.424617	0.191172	-2.22113	0.0369467	0.325781	CE
CE(18:1)	aki	-0.337944	0.151417	-2.23187	0.0361278	0.325781	CE
TAG50:4-FA18:1	aki	0.224168	0.0994186	2.25479	0.0344358	0.325781	TAG
TAG53:2-FA16:0	aki	0.19555	0.0879898	2.22242	0.0368472	0.325781	TAG
TAG54:4-FA18:0	aki	0.392397	0.176569	2.22235	0.0368531	0.325781	TAG
TAG54:5-FA20:2	aki	0.224348	0.101192	2.21707	0.0372608	0.325781	TAG
TAG54:6-FA18:1	aki	0.468376	0.211561	2.21391	0.0375066	0.325781	TAG
TAG56:6-FA20:2	aki	0.391345	0.175814	2.22591	0.0365805	0.325781	TAG
CE[FA14:0]	aki	-0.424617	0.191172	-2.22113	0.0369467	0.325781	CE
CE[FA18:1]	aki	-0.337944	0.151417	-2.23187	0.0361278	0.325781	CE
PC[FA15:0]	aki	-0.259992	0.116834	-2.2253	0.0366266	0.325781	PC
Total[FA22:1]	aki	-0.231261	0.103099	-2.24309	0.0352901	0.325781	Total
CE(22:2)	aki	-0.421906	0.192345	-2.19349	0.0391316	0.332604	CE
CE[FA22:2]	aki	-0.421906	0.192345	-2.19349	0.0391316	0.332604	CE
TAG[FA18:2]	aki	0.261328	0.119211	2.19214	0.0392416	0.332604	TAG
TAG[FA18:0]	aki	0.224749	0.102887	2.18442	0.0398738	0.335259	TAG
CE(12:0)	aki	-0.4321	0.201406	-2.14541	0.0432133	0.342441	CE
CE(16:0)	aki	-0.338152	0.157439	-2.14783	0.0429995	0.342441	CE
CE(17:0)	aki	-0.370471	0.173085	-2.1404	0.0436604	0.342441	CE
TAG55:8-FA20:4	aki	-0.292564	0.136671	-2.14064	0.0436384	0.342441	TAG
CE[FA12:0]	aki	-0.4321	0.201406	-2.14541	0.0432133	0.342441	CE
CE[FA16:0]	aki	-0.338152	0.157439	-2.14783	0.0429995	0.342441	CE
CE[FA17:0]	aki	-0.370471	0.173085	-2.1404	0.0436604	0.342441	CE
PC[FA20:5]	aki	-0.366691	0.169893	-2.15836	0.0420774	0.342441	PC
Total[FA18:1]	aki	0.0826489	0.0385525	2.1438	0.0433564	0.342441	Total
DAG(18:1/22:6)	aki	0.346741	0.162757	2.13042	0.044563	0.34438	DAG
TAG54:1-FA18:1	aki	0.33173	0.155459	2.13387	0.0442485	0.34438	TAG
PC(16:0/20:5)	aki	-0.364104	0.172308	-2.11309	0.0461691	0.352266	PC
Total[FA20:4]	aki	-0.252963	0.119763	-2.1122	0.0462538	0.352266	Total
PC(18:0/18:3)	aki	-0.251785	0.119495	-2.10707	0.0467394	0.353404	PC
CE(20:2)	aki	-0.354025	0.171334	-2.06628	0.0507737	0.361052	CE
PC(16:0/20:3)	aki	-0.305988	0.149651	-2.04468	0.0530338	0.361052	PC
PC(16:0/22:4)	aki	-0.29628	0.142481	-2.07944	0.0494397	0.361052	PC
PC(18:0/20:5)	aki	-0.347256	0.168087	-2.06593	0.0508093	0.361052	PC
SM(18:1)	aki	-0.260288	0.128023	-2.03314	0.0542781	0.361052	SM
SM(20:1)	aki	-0.261561	0.127696	-2.04832	0.0526472	0.361052	SM
TAG48:4-FA18:1	aki	0.283526	0.136528	2.07668	0.0497166	0.361052	TAG
TAG50:4-FA20:4	aki	-0.328871	0.158617	-2.07336	0.0500519	0.361052	TAG
TAG52:3-FA20:1	aki	0.188548	0.0911905	2.06763	0.0506352	0.361052	TAG
TAG53:5-FA20:4	aki	-0.220616	0.107871	-2.04517	0.0529815	0.361052	TAG
TAG54:0-FA18:0	aki	0.385741	0.185553	2.07888	0.0494959	0.361052	TAG
TAG54:3-FA18:3	aki	0.322897	0.157127	2.055	0.0519428	0.361052	TAG
TAG54:6-FA18:3	aki	0.462874	0.227141	2.03783	0.0537695	0.361052	TAG
TAG58:7-FA18:1	aki	0.259252	0.127327	2.03611	0.0539555	0.361052	TAG
TAG58:7-FA22:5	aki	0.29995	0.145525	2.06116	0.0513016	0.361052	TAG
CE[FA20:2]	aki	-0.354025	0.171334	-2.06628	0.0507737	0.361052	CE
DAG[FA18:2]	aki	0.188353	0.0916029	2.05619	0.051819	0.361052	DAG
SM[FA18:1]	aki	-0.260288	0.128023	-2.03314	0.0542781	0.361052	SM
SM[FA20:1]	aki	-0.261561	0.127696	-2.04832	0.0526472	0.361052	SM
CE(22:5)	aki	-0.36259	0.179339	-2.02181	0.0555239	0.362457	CE
CE[FA22:5]	aki	-0.36259	0.179339	-2.02181	0.0555239	0.362457	CE
PC[FA22:4]	aki	-0.280703	0.138695	-2.02389	0.0552938	0.362457	PC
Total[FA20:3]	aki	-0.229392	0.113843	-2.015	0.0562861	0.365165	Total
PC(14:0/18:1)	aki	-0.242789	0.121087	-2.00509	0.0574107	0.370176	PC
TAG52:5-FA20:4	aki	-0.285545	0.14279	-1.99975	0.0580246	0.371853	TAG
PC(16:0/20:4)	aki	-0.270182	0.135783	-1.9898	0.0591842	0.376	PC
PE(18:0/22:5)	aki	-0.191793	0.0964715	-1.98808	0.0593873	0.376	PE
TAG54:2-FA20:0	aki	0.212414	0.107621	1.97372	0.0611028	0.384545	TAG
TAG58:9-FA22:6	aki	0.46358	0.237151	1.95479	0.063432	0.394479	TAG
PC[FA20:3]	aki	-0.285444	0.146005	-1.95502	0.0634029	0.394479	PC
PC(18:2/16:1)	aki	-0.245391	0.126079	-1.94632	0.0644989	0.396344	PC
TAG52:6-FA20:5	aki	-0.257068	0.132273	-1.94346	0.0648632	0.396344	TAG
TAG54:3-FA16:1	aki	0.248542	0.127589	1.948	0.0642867	0.396344	TAG
CER(14:0)	aki	-0.291866	0.152405	-1.91507	0.0685743	0.396345	CER
CER(18:0)	aki	-0.365817	0.193897	-1.88666	0.0724742	0.396345	CER
CE(18:2)	aki	-0.294583	0.156985	-1.87651	0.0739139	0.396345	CE
CE(20:1)	aki	-0.283942	0.14945	-1.89991	0.0706318	0.396345	CE
CE(24:0)	aki	-0.333483	0.1758	-1.89694	0.0710407	0.396345	CE
DAG(14:0/20:0)	aki	-0.258956	0.136749	-1.89365	0.0714965	0.396345	DAG
DAG(18:1/18:1)	aki	0.246583	0.128108	1.9248	0.0672816	0.396345	DAG
DAG(18:1/20:1)	aki	0.251137	0.132323	1.89791	0.070907	0.396345	DAG
TAG52:4-FA20:2	aki	0.156093	0.0830333	1.87988	0.073433	0.396345	TAG
TAG54:1-FA18:0	aki	0.292868	0.155866	1.87898	0.0735612	0.396345	TAG
TAG54:6-FA18:2	aki	0.534665	0.283628	1.88509	0.072695	0.396345	TAG
TAG54:7-FA18:1	aki	0.400183	0.207738	1.92639	0.067073	0.396345	TAG
TAG56:6-FA18:3	aki	0.261671	0.136569	1.91604	0.0684453	0.396345	TAG
CER[FA14:0]	aki	-0.291866	0.152405	-1.91507	0.0685743	0.396345	CER
CER[FA18:0]	aki	-0.365817	0.193897	-1.88666	0.0724742	0.396345	CER
CE[FA18:2]	aki	-0.294583	0.156985	-1.87651	0.0739139	0.396345	CE
CE[FA20:1]	aki	-0.283942	0.14945	-1.89991	0.0706318	0.396345	CE
CE[FA24:0]	aki	-0.333483	0.1758	-1.89694	0.0710407	0.396345	CE
DAG[FA18:1]	aki	0.198016	0.104051	1.90307	0.0701982	0.396345	DAG
DAG[FA20:1]	aki	0.251137	0.132323	1.89791	0.070907	0.396345	DAG
PC[FA14:0]	aki	-0.211281	0.109871	-1.92299	0.0675213	0.396345	PC
PC[FA17:0]	aki	-0.206813	0.109745	-1.88449	0.0727795	0.396345	PC
PC[FA20:4]	aki	-0.248771	0.131559	-1.89094	0.0718739	0.396345	PC
Total[FA22:0]	aki	-0.199304	0.104221	-1.91233	0.0689426	0.396345	Total
SM(22:0)	aki	-0.198842	0.10646	-1.86776	0.0751742	0.396571	SM
TAG48:3-FA12:0	aki	0.251044	0.134399	1.8679	0.0751541	0.396571	TAG
SM[FA22:0]	aki	-0.198842	0.10646	-1.86776	0.0751742	0.396571	SM
Total[FA24:0]	aki	-0.213984	0.11469	-1.86576	0.0754655	0.396571	Total
TAG50:5-FA18:2	aki	0.244412	0.131243	1.86228	0.0759736	0.397255	TAG
TAG53:6-FA20:4	aki	-0.202141	0.108767	-1.85848	0.0765328	0.398198	TAG
TAG48:4-FA18:2	aki	0.246084	0.132804	1.85299	0.0773463	0.400448	TAG
TAG52:4-FA18:1	aki	0.194361	0.105195	1.84762	0.0781483	0.402617	TAG
TAG53:2-FA18:2	aki	0.153534	0.0832839	1.8435	0.0787699	0.40384	TAG
TAG51:4-FA18:1	aki	0.235626	0.128506	1.83359	0.0802809	0.409589	TAG
PI(16:0/20:4)	aki	-0.255532	0.140409	-1.81991	0.0824071	0.410981	PI
TAG51:4-FA20:4	aki	-0.257179	0.141364	-1.81926	0.0825091	0.410981	TAG
TAG52:2-FA20:0	aki	0.165334	0.0907645	1.82157	0.0821467	0.410981	TAG
TAG52:4-FA16:1	aki	0.196639	0.107606	1.8274	0.0812367	0.410981	TAG
TAG53:2-FA18:0	aki	0.183835	0.100709	1.82542	0.0815455	0.410981	TAG
SM(18:0)	aki	-0.228949	0.126264	-1.81326	0.0834596	0.411812	SM
SM[FA18:0]	aki	-0.228949	0.126264	-1.81326	0.0834596	0.411812	SM
PC(20:0/20:4)	aki	-0.162056	0.0901562	-1.7975	0.0859969	0.421394	PC
TAG50:2-FA14:1	aki	0.269009	0.149762	1.79624	0.0862034	0.421394	TAG
CER(20:0)	aki	-0.287331	0.16106	-1.784	0.0882247	0.426308	CER
CE(14:1)	aki	-0.341497	0.192332	-1.77556	0.0896423	0.426308	CE
CE(15:0)	aki	-0.341589	0.191911	-1.77993	0.0889049	0.426308	CE
CER[FA20:0]	aki	-0.287331	0.16106	-1.784	0.0882247	0.426308	CER
CE[FA14:1]	aki	-0.341497	0.192332	-1.77556	0.0896423	0.426308	CE
CE[FA15:0]	aki	-0.341589	0.191911	-1.77993	0.0889049	0.426308	CE
TAG57:8-FA22:6	aki	0.317326	0.179217	1.77062	0.09048	0.428354	TAG
TAG54:8-FA20:4	aki	-0.307554	0.17492	-1.75826	0.0926097	0.43647	TAG
SM(24:0)	aki	-0.212014	0.121057	-1.75136	0.0938163	0.438227	SM
SM[FA24:0]	aki	-0.212014	0.121057	-1.75136	0.0938163	0.438227	SM
SM(26:0)	aki	-0.214685	0.123065	-1.74449	0.0950308	0.439989	SM
SM[FA26:0]	aki	-0.214685	0.123065	-1.74449	0.0950308	0.439989	SM
PC(18:0/20:3)	aki	-0.235882	0.136121	-1.73289	0.097112	0.441839	PC
PE(O-16:0/20:4)	aki	-0.252478	0.145511	-1.73512	0.0967097	0.441839	PE
TAG53:4-FA18:2	aki	0.220418	0.127107	1.73412	0.0968904	0.441839	TAG
TAG[FA22:6]	aki	0.330031	0.190197	1.73521	0.0966932	0.441839	TAG
MAG(15:0)	aki	-0.268048	0.155315	-1.72584	0.0983968	0.441944	MAG
PE(P-18:0/20:5)	aki	-0.336887	0.194902	-1.72849	0.0979109	0.441944	PE
MAG[FA15:0]	aki	-0.268048	0.155315	-1.72584	0.0983968	0.441944	MAG
DAG(18:0/18:3)	aki	0.193936	0.11286	1.71837	0.099773	0.446219	DAG
TAG50:5-FA20:4	aki	-0.245182	0.143969	-1.70302	0.102653	0.455013	TAG
TAG58:6-FA22:5	aki	0.194252	0.114082	1.70275	0.102704	0.455013	TAG
DAG[FA22:6]	aki	0.275241	0.161812	1.70099	0.103038	0.455013	DAG
TAG50:5-FA20:5	aki	-0.274337	0.161703	-1.69654	0.103889	0.45685	TAG
DAG(18:2/22:6)	aki	0.358107	0.21142	1.69382	0.104412	0.457237	DAG
PC(20:0/18:1)	aki	-0.121749	0.0721227	-1.68809	0.105522	0.460181	PC
PC(16:0/20:2)	aki	-0.191295	0.114538	-1.67014	0.10906	0.473647	PC
Total[FA20:2]	aki	0.0902632	0.0541405	1.6672	0.109649	0.474241	Total
TAG58:9-FA18:2	aki	0.351831	0.21161	1.66264	0.110567	0.476254	TAG
PE(16:0/22:5)	aki	-0.19781	0.119661	-1.65308	0.112515	0.482666	PE
TAG56:8-FA18:1	aki	0.196001	0.118839	1.64929	0.113295	0.484037	TAG
PC(18:2/20:3)	aki	-0.291295	0.176876	-1.64689	0.113791	0.484188	PC
TAG48:4-FA12:0	aki	0.256226	0.156486	1.63737	0.115778	0.486731	TAG
TAG54:2-FA20:1	aki	0.191701	0.116873	1.64025	0.115174	0.486731	TAG
TAG55:7-FA20:4	aki	-0.28903	0.176385	-1.63863	0.115515	0.486731	TAG
DCER(26:1)	aki	-0.182966	0.112654	-1.62414	0.118588	0.492635	DCER
DCER[FA26:1]	aki	-0.182966	0.112654	-1.62414	0.118588	0.492635	DCER
PC[FA16:0]	aki	-0.132018	0.081285	-1.62414	0.118589	0.492635	PC
TAG58:7-FA18:0	aki	0.256426	0.158416	1.61868	0.119764	0.49556	TAG
TAG54:3-FA20:2	aki	0.127793	0.0790764	1.61608	0.120329	0.495943	TAG
TAG55:1-FA18:1	aki	0.190903	0.118939	1.60505	0.122743	0.503916	TAG
DAG(18:0/18:2)	aki	0.166255	0.104752	1.58713	0.126753	0.504775	DAG
LPC(17:0)	aki	-0.301226	0.189402	-1.59041	0.126012	0.504775	LPC
PC(18:0/18:0)	aki	0.634261	0.396664	1.59899	0.124088	0.504775	PC
SM(14:0)	aki	-0.219395	0.138295	-1.58642	0.126914	0.504775	SM
TAG48:3-FA18:1	aki	0.216005	0.135997	1.58831	0.126485	0.504775	TAG
LPC[FA17:0]	aki	-0.301226	0.189402	-1.59041	0.126012	0.504775	LPC
PC[FA20:1]	aki	0.226073	0.142163	1.59024	0.12605	0.504775	PC
SM[FA14:0]	aki	-0.219395	0.138295	-1.58642	0.126914	0.504775	SM
Total[FA22:5]	aki	-0.096455	0.0608613	-1.58483	0.127274	0.504775	Total
PE(18:1/18:2)	aki	0.250115	0.158255	1.58046	0.128274	0.506827	PE
TAG52:4-FA20:4	aki	-0.252645	0.16193	-1.56021	0.132981	0.522829	TAG
TAG53:3-FA18:2	aki	0.137423	0.0881603	1.55878	0.133319	0.522829	TAG
TAG54:7-FA18:3	aki	0.508657	0.328527	1.54829	0.135817	0.530647	TAG
TAG58:8-FA22:5	aki	0.259021	0.168491	1.5373	0.138479	0.539041	TAG
CE(22:6)	aki	-0.325961	0.213805	-1.52457	0.141614	0.541495	CE
PC(14:0/20:4)	aki	-0.174793	0.114672	-1.52428	0.141685	0.541495	PC
PC(18:2/20:4)	aki	-0.399705	0.26107	-1.53103	0.140017	0.541495	PC
CE[FA22:6]	aki	-0.325961	0.213805	-1.52457	0.141614	0.541495	CE
PC[FA20:2]	aki	-0.164549	0.107847	-1.52577	0.141316	0.541495	PC
TAG48:4-FA20:4	aki	-0.287301	0.189316	-1.51757	0.143362	0.545919	TAG
PC(18:0/20:2)	aki	-0.175823	0.116465	-1.50966	0.14536	0.547575	PC
TAG53:1-FA16:0	aki	0.166353	0.110046	1.51167	0.14485	0.547575	TAG
TAG57:3-FA18:2	aki	0.351213	0.232149	1.51288	0.144544	0.547575	TAG
CE(22:4)	aki	-0.251134	0.168349	-1.49175	0.149966	0.558916	CE
TAG54:2-FA20:2	aki	0.139884	0.0936864	1.49311	0.149613	0.558916	TAG
CE[FA22:4]	aki	-0.251134	0.168349	-1.49175	0.149966	0.558916	CE
TAG54:7-FA18:2	aki	0.491371	0.330175	1.48821	0.150889	0.56037	TAG
MAG(22:2)	aki	-0.141086	0.0954064	-1.47879	0.153374	0.561489	MAG
TAG50:3-FA18:1	aki	0.153021	0.103606	1.47695	0.153862	0.561489	TAG
TAG52:5-FA18:1	aki	0.178566	0.120659	1.47992	0.153074	0.561489	TAG
TAG56:8-FA22:6	aki	0.335659	0.226943	1.47905	0.153305	0.561489	TAG
MAG[FA22:2]	aki	-0.141086	0.0954064	-1.47879	0.153374	0.561489	MAG
TAG58:10-FA18:2	aki	0.350061	0.237372	1.47474	0.154452	0.561691	TAG
PC(18:0/20:4)	aki	-0.197642	0.134221	-1.47251	0.155047	0.561912	PC
TAG54:3-FA16:0	aki	0.117813	0.0801782	1.46939	0.155882	0.562997	TAG
DCER(24:0)	aki	-0.213259	0.146508	-1.45562	0.159621	0.563539	DCER
MAG(20:1)	aki	-0.15964	0.109747	-1.45462	0.159895	0.563539	MAG
PC(18:0/22:4)	aki	-0.203013	0.139891	-1.45122	0.160828	0.563539	PC
PE(18:0/20:5)	aki	-0.224482	0.154439	-1.45353	0.160194	0.563539	PE
TAG54:8-FA18:2	aki	0.421501	0.2889	1.45898	0.158701	0.563539	TAG
TAG56:7-FA22:6	aki	0.272554	0.18764	1.45254	0.160467	0.563539	TAG
DCER[FA24:0]	aki	-0.213259	0.146508	-1.45562	0.159621	0.563539	DCER
MAG[FA20:1]	aki	-0.15964	0.109747	-1.45462	0.159895	0.563539	MAG
TAG[FA14:1]	aki	0.18253	0.125786	1.45112	0.160858	0.563539	TAG
TAG52:5-FA14:0	aki	-0.150064	0.103841	-1.44513	0.162516	0.567455	TAG
SM(20:0)	aki	-0.148038	0.103214	-1.43428	0.165555	0.569351	SM
TAG54:5-FA18:0	aki	0.29021	0.201942	1.43709	0.164762	0.569351	TAG
TAG56:8-FA16:0	aki	0.290472	0.202628	1.43353	0.165767	0.569351	TAG
SM[FA20:0]	aki	-0.148038	0.103214	-1.43428	0.165555	0.569351	SM
TAG[FA18:3]	aki	0.231925	0.160936	1.4411	0.163638	0.569351	TAG
TAG51:4-FA16:0	aki	0.406326	0.284445	1.42849	0.167196	0.572386	TAG
DCER(22:0)	aki	-0.149183	0.105048	-1.42014	0.169583	0.573194	DCER
TAG52:4-FA22:1	aki	0.183265	0.128756	1.42335	0.168663	0.573194	TAG
DCER[FA22:0]	aki	-0.149183	0.105048	-1.42014	0.169583	0.573194	DCER
Total[FA16:0]	aki	-0.0585303	0.0412174	-1.42004	0.169613	0.573194	Total
DAG(18:0/18:1)	aki	0.18056	0.127433	1.4169	0.170519	0.574408	DAG
DAG(16:1/20:4)	aki	-0.265262	0.187622	-1.41381	0.171414	0.575579	DAG
PC(18:0/22:6)	aki	-0.180139	0.127873	-1.40874	0.172891	0.578688	PC
TAG50:3-FA20:3	aki	-0.254999	0.181304	-1.40647	0.173555	0.579066	TAG
CER(22:1)	aki	-0.225847	0.161391	-1.39937	0.175644	0.580405	CER
DAG(16:0/20:5)	aki	-0.204111	0.146447	-1.39375	0.177313	0.580405	DAG
TAG53:4-FA18:1	aki	0.177376	0.127277	1.39362	0.177352	0.580405	TAG
TAG56:6-FA22:6	aki	0.232299	0.166876	1.39205	0.177822	0.580405	TAG
TAG58:10-FA22:6	aki	0.359988	0.257597	1.39749	0.176202	0.580405	TAG
TAG58:8-FA20:3	aki	-0.247784	0.176861	-1.40101	0.17516	0.580405	TAG
CER[FA22:1]	aki	-0.225847	0.161391	-1.39937	0.175644	0.580405	CER
TAG54:1-FA20:1	aki	0.179784	0.129519	1.38809	0.179006	0.580666	TAG
TAG58:10-FA20:5	aki	-0.297536	0.214167	-1.38927	0.178653	0.580666	TAG
DAG(12:0/18:1)	aki	0.282365	0.205602	1.37336	0.183477	0.585233	DAG
PC(17:0/18:1)	aki	-0.132969	0.0970126	-1.37064	0.184312	0.585233	PC
PE(P-16:0/18:2)	aki	-0.208249	0.150909	-1.37997	0.18146	0.585233	PE
TAG50:4-FA18:2	aki	0.184733	0.134428	1.37421	0.183214	0.585233	TAG
TAG53:1-FA18:1	aki	0.149422	0.108823	1.37308	0.183562	0.585233	TAG
TAG53:3-FA17:0	aki	0.124909	0.0908615	1.37472	0.183059	0.585233	TAG
Total[FA22:2]	aki	-0.158798	0.11573	-1.37213	0.183852	0.585233	Total
DAG(14:1/16:0)	aki	0.182714	0.134134	1.36218	0.186927	0.591748	DAG
PC(16:0/18:1)	aki	-0.109329	0.080541	-1.35744	0.188406	0.593757	PC
TAG56:9-FA22:6	aki	0.301492	0.222253	1.35652	0.188692	0.593757	TAG
PC(17:0/18:2)	aki	-0.148717	0.109961	-1.35245	0.189969	0.595993	PC
TAG58:8-FA18:2	aki	0.261685	0.19398	1.34903	0.19105	0.597599	TAG
DAG(16:0/20:4)	aki	-0.248993	0.185472	-1.34249	0.193128	0.602308	DAG
TAG52:2-FA18:0	aki	0.128842	0.0962017	1.33929	0.194149	0.603699	TAG
TAG54:8-FA22:6	aki	0.299619	0.224076	1.33713	0.194842	0.604066	TAG
DAG[FA12:0]	aki	0.150056	0.112685	1.33164	0.196613	0.607766	DAG
LPC(20:4)	aki	-0.370497	0.280992	-1.31853	0.200889	0.613763	LPC
TAG55:1-FA16:0	aki	0.268035	0.202476	1.32379	0.199166	0.613763	TAG
TAG55:7-FA22:6	aki	0.215261	0.163015	1.3205	0.200242	0.613763	TAG
LPC[FA20:4]	aki	-0.370497	0.280992	-1.31853	0.200889	0.613763	LPC
DAG(16:0/18:2)	aki	0.150184	0.114511	1.31152	0.203206	0.617252	DAG
DAG[FA20:2]	aki	0.140453	0.107002	1.31262	0.202841	0.617252	DAG
PC(16:0/18:0)	aki	0.223437	0.172195	1.29759	0.207871	0.62243	PC
TAG50:3-FA18:0	aki	0.147343	0.113013	1.30376	0.205792	0.62243	TAG
TAG54:5-FA20:5	aki	-0.145141	0.111648	-1.29999	0.207062	0.62243	TAG
TAG56:1-FA16:0	aki	0.232083	0.178668	1.29896	0.207407	0.62243	TAG
PC[FA22:6]	aki	-0.174442	0.134403	-1.29791	0.207762	0.62243	PC
PE(18:1/22:4)	aki	-0.228021	0.176338	-1.29309	0.209395	0.62521	PE
DAG(14:0/18:3)	aki	0.184174	0.142752	1.29016	0.210391	0.626406	DAG
PE(16:0/20:3)	aki	-0.14131	0.110185	-1.28248	0.213022	0.629361	PE
TAG52:3-FA18:0	aki	0.146611	0.114359	1.28202	0.21318	0.629361	TAG
TAG56:7-FA18:1	aki	0.16362	0.127295	1.28536	0.212033	0.629361	TAG
TAG56:5-FA18:1	aki	0.1319	0.103545	1.27384	0.216014	0.635941	TAG
PC(16:0/22:6)	aki	-0.176517	0.139122	-1.26879	0.217776	0.63704	PC
PE(P-18:1/20:3)	aki	-0.213585	0.168223	-1.26966	0.217473	0.63704	PE
DAG[FA18:0]	aki	0.140696	0.110997	1.26757	0.218206	0.63704	DAG
PC(18:1/16:1)	aki	-0.172228	0.136767	-1.25928	0.221127	0.639889	PC
TAG52:3-FA18:1	aki	0.104351	0.082847	1.25956	0.221026	0.639889	TAG
TAG58:9-FA20:4	aki	-0.293388	0.232505	-1.26186	0.220215	0.639889	TAG
Total[FA14:1]	aki	0.149692	0.119002	1.2579	0.221617	0.639889	Total
DAG(18:2/18:3)	aki	0.245824	0.196306	1.25225	0.223629	0.640841	DAG
TAG51:3-FA16:0	aki	0.557757	0.445322	1.25248	0.223546	0.640841	TAG
TAG54:8-FA20:5	aki	-0.180268	0.144003	-1.25184	0.223776	0.640841	TAG
MAG(24:1)	aki	-0.143706	0.115506	-1.24414	0.22654	0.641761	MAG
TAG52:5-FA20:5	aki	-0.207247	0.16623	-1.24675	0.225602	0.641761	TAG
TAG54:2-FA16:0	aki	0.138692	0.111239	1.24679	0.225585	0.641761	TAG
MAG[FA24:1]	aki	-0.143706	0.115506	-1.24414	0.22654	0.641761	MAG
TAG54:6-FA20:5	aki	-0.1421	0.114423	-1.24188	0.227357	0.642344	TAG
TAG48:2-FA12:0	aki	0.20314	0.163954	1.239	0.228402	0.643567	TAG
TAG56:4-FA18:0	aki	0.110479	0.0895752	1.23336	0.230456	0.647619	TAG
PE(18:1/18:1)	aki	0.242221	0.197041	1.22929	0.231948	0.649685	PE
TAG54:1-FA20:0	aki	0.137123	0.111665	1.22799	0.232428	0.649685	TAG
CER(16:0)	aki	-0.201799	0.170186	-1.18575	0.248369	0.650962	CER
CE(22:1)	aki	-0.164043	0.13718	-1.19582	0.244497	0.650962	CE
DAG(18:1/22:5)	aki	0.143148	0.118572	1.20727	0.240149	0.650962	DAG
DAG(18:2/22:5)	aki	0.179306	0.15094	1.18793	0.247528	0.650962	DAG
DCER(18:0)	aki	-0.165032	0.135893	-1.21443	0.237458	0.650962	DCER
PC(15:0/18:1)	aki	-0.121229	0.100849	-1.20208	0.242113	0.650962	PC
PC(18:1/18:1)	aki	0.165843	0.136084	1.21868	0.235872	0.650962	PC
PE(P-16:0/22:5)	aki	-0.219525	0.182534	-1.20265	0.241894	0.650962	PE
TAG52:3-FA16:1	aki	0.152093	0.127548	1.19243	0.245794	0.650962	TAG
TAG52:3-FA20:3	aki	-0.175103	0.145473	-1.20368	0.241506	0.650962	TAG
TAG52:4-FA18:2	aki	0.182284	0.150264	1.21309	0.23796	0.650962	TAG
TAG52:6-FA18:1	aki	0.158842	0.133608	1.18887	0.247167	0.650962	TAG
TAG52:6-FA20:4	aki	-0.164905	0.137467	-1.1996	0.243056	0.650962	TAG
TAG54:4-FA20:4	aki	-0.139115	0.116638	-1.1927	0.245692	0.650962	TAG
TAG54:8-FA18:3	aki	0.479154	0.399112	1.20055	0.242693	0.650962	TAG
TAG56:2-FA16:0	aki	0.178346	0.15017	1.18762	0.247646	0.650962	TAG
TAG58:10-FA20:4	aki	-0.303702	0.255126	-1.1904	0.246576	0.650962	TAG
TAG58:6-FA16:0	aki	0.192146	0.158514	1.21217	0.238305	0.650962	TAG
TAG58:7-FA18:2	aki	0.182646	0.150933	1.21011	0.239078	0.650962	TAG
TAG60:10-FA22:6	aki	0.279138	0.229158	1.2181	0.236089	0.650962	TAG
CER[FA16:0]	aki	-0.201799	0.170186	-1.18575	0.248369	0.650962	CER
CE[FA22:1]	aki	-0.164043	0.13718	-1.19582	0.244497	0.650962	CE
DAG[FA18:3]	aki	0.183087	0.152106	1.20368	0.241505	0.650962	DAG
DCER[FA18:0]	aki	-0.165032	0.135893	-1.21443	0.237458	0.650962	DCER
PC[FA16:1]	aki	-0.1521	0.124278	-1.22387	0.233948	0.650962	PC
MAG(22:0)	aki	0.189451	0.162157	1.16832	0.255183	0.653726	MAG
TAG51:3-FA18:1	aki	0.138641	0.11815	1.17343	0.253172	0.653726	TAG
TAG52:3-FA20:0	aki	0.133965	0.113862	1.17655	0.251948	0.653726	TAG
TAG52:3-FA22:1	aki	0.134324	0.114585	1.17227	0.253628	0.653726	TAG
TAG53:1-FA17:0	aki	0.152903	0.131165	1.16573	0.256208	0.653726	TAG
TAG54:6-FA22:6	aki	0.234604	0.200944	1.16751	0.255503	0.653726	TAG
TAG56:8-FA16:1	aki	0.188498	0.16172	1.16558	0.256266	0.653726	TAG
TAG58:5-FA18:1	aki	0.148862	0.126401	1.17769	0.251503	0.653726	TAG
TAG58:6-FA18:1	aki	0.133015	0.113816	1.16868	0.255041	0.653726	TAG
DAG[FA20:0]	aki	-0.141864	0.120617	-1.17615	0.252104	0.653726	DAG
MAG[FA22:0]	aki	0.189451	0.162157	1.16832	0.255183	0.653726	MAG
TAG58:7-FA16:0	aki	0.152752	0.131683	1.15999	0.258487	0.657795	TAG
MAG(16:1)	aki	-0.280232	0.248467	-1.12785	0.271536	0.663126	MAG
MAG(22:6)	aki	-0.144347	0.127501	-1.13212	0.269774	0.663126	MAG
PC(15:0/18:2)	aki	-0.129107	0.113944	-1.13307	0.269382	0.663126	PC
PE(18:0/18:3)	aki	-0.10127	0.088539	-1.1438	0.265002	0.663126	PE
PE(O-16:0/22:4)	aki	-0.221986	0.194331	-1.14231	0.265606	0.663126	PE
PE(P-16:0/22:4)	aki	-0.271237	0.240699	-1.12687	0.271939	0.663126	PE
PE(P-18:1/18:2)	aki	-0.17367	0.152291	-1.14039	0.266388	0.663126	PE
SM(16:0)	aki	-0.125778	0.110126	-1.14212	0.265681	0.663126	SM
TAG51:5-FA18:2	aki	0.201151	0.174913	1.15	0.26249	0.663126	TAG
TAG52:3-FA18:2	aki	0.103424	0.0909897	1.13666	0.267912	0.663126	TAG
TAG53:2-FA18:1	aki	0.123404	0.109296	1.12908	0.271026	0.663126	TAG
TAG53:6-FA18:2	aki	0.597523	0.529813	1.1278	0.271555	0.663126	TAG
TAG54:7-FA22:6	aki	0.220713	0.192336	1.14754	0.263486	0.663126	TAG
DAG[FA22:5]	aki	0.128949	0.113875	1.13237	0.26967	0.663126	DAG
MAG[FA16:1]	aki	-0.280232	0.248467	-1.12785	0.271536	0.663126	MAG
MAG[FA22:6]	aki	-0.144347	0.127501	-1.13212	0.269774	0.663126	MAG
SM[FA16:0]	aki	-0.125778	0.110126	-1.14212	0.265681	0.663126	SM
TAG[FA22:5]	aki	0.136119	0.118308	1.15055	0.262271	0.663126	TAG
TAG53:4-FA17:0	aki	0.153899	0.136757	1.12534	0.272571	0.66313	TAG
TAG52:3-FA16:0	aki	0.098686	0.0881581	1.11942	0.275034	0.667577	TAG
TAG53:2-FA17:0	aki	0.122655	0.109721	1.11788	0.275679	0.667601	TAG
TAG52:4-FA20:0	aki	0.194403	0.175008	1.11082	0.278639	0.673216	TAG
TAG52:5-FA16:1	aki	0.161794	0.146922	1.10123	0.282701	0.681466	TAG
TAG48:5-FA18:3	aki	0.15971	0.146297	1.09168	0.286786	0.683478	TAG
TAG52:4-FA16:0	aki	0.179641	0.163749	1.09705	0.284483	0.683478	TAG
TAG54:7-FA20:4	aki	-0.178538	0.162956	-1.09563	0.285092	0.683478	TAG
TAG55:2-FA18:2	aki	0.178879	0.163857	1.09168	0.286788	0.683478	TAG
PE[FA22:5]	aki	-0.163283	0.149475	-1.09237	0.286488	0.683478	PE
PE(18:0/22:4)	aki	-0.214016	0.197297	-1.08474	0.289783	0.687499	PE
TAG58:8-FA20:4	aki	-0.219239	0.20206	-1.08502	0.28966	0.687499	TAG
TAG50:3-FA14:0	aki	0.11991	0.111631	1.07416	0.294392	0.69686	TAG
DAG(16:0/20:3)	aki	-0.158062	0.149771	-1.05536	0.302714	0.700775	DAG
PE(P-18:1/20:4)	aki	-0.208288	0.196859	-1.05806	0.30151	0.700775	PE
PE(P-18:1/22:5)	aki	-0.175806	0.166499	-1.0559	0.302472	0.700775	PE
PI(16:0/18:1)	aki	-0.157502	0.148135	-1.06323	0.299209	0.700775	PI
TAG47:0-FA17:0	aki	-0.178463	0.168549	-1.05882	0.301168	0.700775	TAG
TAG52:2-FA18:2	aki	0.114992	0.10787	1.06602	0.297975	0.700775	TAG
TAG52:7-FA20:5	aki	-0.143327	0.134894	-1.06252	0.299527	0.700775	TAG
TAG55:5-FA20:4	aki	-0.101239	0.0957755	-1.05704	0.301961	0.700775	TAG
TAG56:3-FA16:0	aki	0.12389	0.117048	1.05845	0.301334	0.700775	TAG
TAG56:7-FA16:0	aki	0.165822	0.155448	1.06674	0.297658	0.700775	TAG
DCER(20:1)	aki	-0.103325	0.0988598	-1.04517	0.307294	0.708216	DCER
TAG52:5-FA18:2	aki	0.189532	0.181593	1.04372	0.307949	0.708216	TAG
DCER[FA20:1]	aki	-0.103325	0.0988598	-1.04517	0.307294	0.708216	DCER
LPC(20:3)	aki	-0.282537	0.272612	-1.03641	0.31127	0.711184	LPC
TAG46:3-FA18:1	aki	0.44948	0.433614	1.03659	0.311187	0.711184	TAG
LPC[FA20:3]	aki	-0.282537	0.272612	-1.03641	0.31127	0.711184	LPC
TAG56:4-FA20:3	aki	0.0979247	0.0949654	1.03116	0.313669	0.71511	TAG
PI[FA16:0]	aki	-0.172432	0.167551	-1.02913	0.314601	0.715684	PI
MAG(17:0)	aki	-0.151446	0.14968	-1.01179	0.322635	0.729473	MAG
TAG38:0-FA12:0	aki	0.168792	0.166863	1.01156	0.322745	0.729473	TAG
MAG[FA17:0]	aki	-0.151446	0.14968	-1.01179	0.322635	0.729473	MAG
PE(O-16:0/22:5)	aki	-0.163795	0.163161	-1.00389	0.326348	0.736035	PE
TAG53:7-FA18:3	aki	0.296394	0.298722	0.992204	0.331886	0.746921	TAG
TAG53:1-FA18:0	aki	0.128618	0.130144	0.988269	0.333767	0.748117	TAG
TAG56:5-FA20:3	aki	0.111898	0.113244	0.988113	0.333841	0.748117	TAG
MAG(18:3)	aki	-0.133243	0.135953	-0.980062	0.337711	0.75198	MAG
PE(P-16:0/20:4)	aki	-0.199849	0.203681	-0.981183	0.33717	0.75198	PE
MAG[FA18:3]	aki	-0.133243	0.135953	-0.980062	0.337711	0.75198	MAG
TAG56:9-FA20:4	aki	-0.226176	0.231982	-0.974972	0.340174	0.755862	TAG
SM(24:1)	aki	-0.121136	0.124762	-0.97094	0.342133	0.757014	SM
SM[FA24:1]	aki	-0.121136	0.124762	-0.97094	0.342133	0.757014	SM
TAG52:7-FA22:6	aki	0.184363	0.191492	0.962774	0.346125	0.764238	TAG
HCER(24:1)	aki	0.243195	0.253928	0.957732	0.348605	0.764894	HCER
TAG52:1-FA18:1	aki	0.0981779	0.102401	0.95876	0.348098	0.764894	TAG
HCER[FA24:1]	aki	0.243195	0.253928	0.957732	0.348605	0.764894	HCER
DAG(14:1/18:1)	aki	-0.177275	0.18575	-0.954373	0.350264	0.766127	DAG
MAG(20:2)	aki	-0.136764	0.143748	-0.951419	0.351728	0.766127	MAG
PI(18:1/18:1)	aki	0.158674	0.166902	0.950704	0.352083	0.766127	PI
MAG[FA20:2]	aki	-0.136764	0.143748	-0.951419	0.351728	0.766127	MAG
TAG51:4-FA18:2	aki	0.147734	0.156001	0.947005	0.353923	0.768539	TAG
TAG58:7-FA22:4	aki	0.151046	0.161014	0.93809	0.358384	0.775023	TAG
Total[FA24:1]	aki	-0.114926	0.122506	-0.93813	0.358364	0.775023	Total
TAG51:3-FA15:0	aki	0.0997766	0.106673	0.935354	0.35976	0.776403	TAG
Total[FA26:1]	aki	-0.12204	0.131841	-0.925662	0.364665	0.785375	Total
TAG48:3-FA18:3	aki	-0.15718	0.17009	-0.924097	0.365461	0.78548	TAG
LPE(22:6)	aki	-0.210637	0.228892	-0.920245	0.367426	0.786486	LPE
LPE[FA22:6]	aki	-0.210637	0.228892	-0.920245	0.367426	0.786486	LPE
PE(18:0/18:0)	aki	0.112693	0.122685	0.918552	0.368292	0.786737	PE
CER(24:1)	aki	-0.122981	0.135066	-0.910528	0.372413	0.790439	CER
MAG(20:4)	aki	-0.219494	0.243893	-0.899962	0.377887	0.790439	MAG
PE(P-16:0/20:3)	aki	-0.153861	0.170581	-0.901984	0.376835	0.790439	PE
SM(26:1)	aki	-0.13142	0.146392	-0.89773	0.37905	0.790439	SM
TAG52:6-FA18:2	aki	0.159175	0.176228	0.903238	0.376184	0.790439	TAG
TAG54:7-FA20:5	aki	-0.134646	0.148331	-0.907745	0.37385	0.790439	TAG
TAG55:6-FA20:4	aki	-0.111198	0.122688	-0.906346	0.374573	0.790439	TAG
TAG56:7-FA22:5	aki	0.133571	0.147885	0.90321	0.376198	0.790439	TAG
CER[FA24:1]	aki	-0.122981	0.135066	-0.910528	0.372413	0.790439	CER
MAG[FA20:4]	aki	-0.219494	0.243893	-0.899962	0.377887	0.790439	MAG
SM[FA26:1]	aki	-0.13142	0.146392	-0.89773	0.37905	0.790439	SM
Total[FA14:0]	aki	-0.0757393	0.0843329	-0.898099	0.378857	0.790439	Total
DAG(16:0/18:3)	aki	0.129334	0.14468	0.893935	0.381032	0.791796	DAG
PC[FA18:1]	aki	-0.0761718	0.0852415	-0.8936	0.381207	0.791796	PC
TAG46:4-FA18:2	aki	0.418314	0.469083	0.891768	0.382167	0.792225	TAG
DAG(16:0/22:6)	aki	0.153557	0.173274	0.886205	0.385092	0.793592	DAG
TAG54:5-FA22:4	aki	-0.126809	0.143087	-0.886236	0.385076	0.793592	TAG
Total[FA22:4]	aki	-0.100335	0.112911	-0.888615	0.383823	0.793592	Total
PC(16:0/18:2)	aki	-0.0912911	0.10357	-0.881444	0.387607	0.797211	PC
Total[FA18:0]	aki	0.0493596	0.0561504	0.879061	0.388869	0.798245	Total
TAG36:0-FA12:0	aki	-0.147247	0.16786	-0.877203	0.389855	0.798709	TAG
TAG56:6-FA18:2	aki	0.127694	0.146985	0.868758	0.394358	0.806363	TAG
CER(20:1)	aki	-0.173074	0.204906	-0.844652	0.407397	0.809359	CER
DAG(12:0/18:0)	aki	-0.0699746	0.0820057	-0.85329	0.402694	0.809359	DAG
DAG(16:0/18:1)	aki	0.101185	0.119034	0.850051	0.404453	0.809359	DAG
DAG(18:1/20:2)	aki	0.104517	0.121973	0.856886	0.400746	0.809359	DAG
LCER(18:1)	aki	-0.30551	0.356681	-0.856535	0.400936	0.809359	LCER
PC(18:1/18:3)	aki	-0.0961123	0.114546	-0.83907	0.410455	0.809359	PC
PC(18:1/20:4)	aki	-0.141809	0.164659	-0.861228	0.398402	0.809359	PC
TAG45:0-FA14:0	aki	-0.308434	0.360387	-0.855842	0.401311	0.809359	TAG
TAG52:2-FA16:1	aki	0.113812	0.13516	0.842054	0.408819	0.809359	TAG
TAG52:2-FA20:1	aki	0.123341	0.144306	0.854719	0.401919	0.809359	TAG
TAG53:4-FA18:3	aki	0.0922793	0.109681	0.841345	0.409207	0.809359	TAG
TAG53:5-FA18:3	aki	0.128394	0.152788	0.84034	0.409758	0.809359	TAG
TAG56:6-FA22:5	aki	0.0906922	0.106617	0.850634	0.404136	0.809359	TAG
TAG56:8-FA18:2	aki	0.166488	0.198275	0.839684	0.410118	0.809359	TAG
TAG58:6-FA20:4	aki	0.138284	0.162264	0.852219	0.403275	0.809359	TAG
CER[FA20:1]	aki	-0.173074	0.204906	-0.844652	0.407397	0.809359	CER
LCER[FA18:1]	aki	-0.30551	0.356681	-0.856535	0.400936	0.809359	LCER
PE[FA18:3]	aki	-0.128185	0.148806	-0.861423	0.398297	0.809359	PE
TAG[FA20:5]	aki	-0.101496	0.119951	-0.84615	0.406579	0.809359	TAG
TAG44:0-FA16:0	aki	-0.265133	0.318107	-0.833471	0.413537	0.810907	TAG
TAG58:6-FA22:4	aki	0.121844	0.146194	0.833439	0.413555	0.810907	TAG
TAG[FA17:0]	aki	0.0850083	0.101928	0.834	0.413245	0.810907	TAG
TAG48:2-FA18:0	aki	0.119125	0.143485	0.830227	0.415329	0.811359	TAG
TAG50:4-FA20:3	aki	-0.115709	0.139153	-0.831524	0.414612	0.811359	TAG
DAG(16:1/16:1)	aki	0.187841	0.229529	0.818379	0.421917	0.812609	DAG
LPE(20:4)	aki	-0.199312	0.244503	-0.815171	0.423712	0.812609	LPE
TAG40:0-FA14:0	aki	0.280698	0.344917	0.813812	0.424474	0.812609	TAG
TAG51:3-FA18:2	aki	0.0809363	0.0979572	0.826242	0.417538	0.812609	TAG
TAG51:4-FA15:0	aki	0.115355	0.140408	0.821565	0.420139	0.812609	TAG
TAG54:5-FA20:4	aki	-0.116473	0.142657	-0.816458	0.422991	0.812609	TAG
TAG54:6-FA20:4	aki	-0.142753	0.172806	-0.826087	0.417624	0.812609	TAG
TAG55:7-FA15:0	aki	0.101495	0.123704	0.82047	0.42075	0.812609	TAG
TAG57:9-FA22:6	aki	-0.0686678	0.0839499	-0.817961	0.42215	0.812609	TAG
LPE[FA20:4]	aki	-0.199312	0.244503	-0.815171	0.423712	0.812609	LPE
PE[FA20:5]	aki	-0.170623	0.207451	-0.822475	0.419632	0.812609	PE
TAG54:4-FA20:3	aki	-0.0823086	0.101436	-0.811435	0.425808	0.813681	TAG
DAG(18:2/20:3)	aki	-0.120799	0.149367	-0.808737	0.427326	0.8151	DAG
DAG(16:1/18:2)	aki	0.134408	0.1671	0.804357	0.429798	0.816849	DAG
TAG50:4-FA14:0	aki	0.121501	0.150923	0.805055	0.429403	0.816849	TAG
DCER(22:1)	aki	-0.0911466	0.114625	-0.795174	0.435008	0.817792	DCER
PI(16:0/18:2)	aki	-0.132765	0.167092	-0.794561	0.435357	0.817792	PI
TAG49:3-FA18:3	aki	-0.124022	0.156221	-0.793888	0.435741	0.817792	TAG
TAG52:2-FA14:0	aki	0.113161	0.142394	0.794708	0.435273	0.817792	TAG
TAG52:6-FA14:0	aki	-0.100116	0.125374	-0.798539	0.433094	0.817792	TAG
TAG58:9-FA22:5	aki	0.154627	0.193236	0.800197	0.432153	0.817792	TAG
DCER[FA22:1]	aki	-0.0911466	0.114625	-0.795174	0.435008	0.817792	DCER
TAG42:2-FA12:0	aki	0.18646	0.236979	0.78682	0.439782	0.822914	TAG
TAG52:8-FA18:2	aki	0.0809514	0.102942	0.786376	0.440036	0.822914	TAG
PE[FA16:1]	aki	-0.163973	0.209164	-0.783947	0.441431	0.824056	PE
TAG54:7-FA22:5	aki	0.106395	0.136198	0.781175	0.443025	0.825567	TAG
TAG42:0-FA16:0	aki	-0.251403	0.323201	-0.777852	0.444942	0.82767	TAG
CE(24:1)	aki	-0.131061	0.169976	-0.771055	0.448877	0.829121	CE
PE(18:0/18:2)	aki	0.0854065	0.110503	0.772892	0.447811	0.829121	PE
TAG47:2-FA18:1	aki	0.150395	0.194771	0.772164	0.448234	0.829121	TAG
CE[FA24:1]	aki	-0.131061	0.169976	-0.771055	0.448877	0.829121	CE
TAG52:4-FA20:3	aki	-0.0831364	0.108202	-0.768345	0.450452	0.83057	TAG
MAG(14:0)	aki	-0.126038	0.165356	-0.762222	0.454023	0.834227	MAG
MAG[FA14:0]	aki	-0.126038	0.165356	-0.762222	0.454023	0.834227	MAG
PE(O-18:0/18:1)	aki	0.165614	0.218938	0.756446	0.457407	0.838978	PE
TAG44:0-FA12:0	aki	-0.233969	0.312655	-0.748332	0.462186	0.839038	TAG
TAG46:0-FA14:0	aki	-0.218045	0.291044	-0.749181	0.461684	0.839038	TAG
TAG47:0-FA16:0	aki	-0.185878	0.246941	-0.75272	0.459597	0.839038	TAG
TAG48:4-FA14:1	aki	0.105815	0.140559	0.752814	0.459542	0.839038	TAG
PC[FA18:2]	aki	-0.0763626	0.102054	-0.748258	0.462229	0.839038	PC
PE[FA20:3]	aki	-0.105394	0.140739	-0.74886	0.461874	0.839038	PE
DAG(16:1/22:6)	aki	0.129432	0.173392	0.746471	0.463286	0.839506	DAG
MAG(20:3)	aki	-0.0932295	0.125585	-0.742363	0.465721	0.839575	MAG
DAG[FA14:1]	aki	-0.122808	0.164958	-0.744479	0.464465	0.839575	DAG
MAG[FA20:3]	aki	-0.0932295	0.125585	-0.742363	0.465721	0.839575	MAG
TAG54:1-FA16:0	aki	0.0968804	0.130757	0.740918	0.466578	0.839681	TAG
TAG44:0-FA14:0	aki	-0.280265	0.379207	-0.739082	0.46767	0.840208	TAG
TAG53:3-FA18:0	aki	-0.214129	0.290517	-0.737063	0.468872	0.84093	TAG
TAG47:0-FA15:0	aki	-0.206045	0.282133	-0.730313	0.472905	0.845277	TAG
TAG52:4-FA18:0	aki	0.0808123	0.110604	0.730647	0.472705	0.845277	TAG
Total[FA16:1]	aki	-0.0595374	0.0817432	-0.728347	0.474083	0.845945	Total
TAG52:1-FA18:0	aki	0.0824698	0.11467	0.719194	0.479592	0.852335	TAG
TAG52:3-FA20:2	aki	0.065867	0.0914012	0.720636	0.478722	0.852335	TAG
TAG52:6-FA22:6	aki	0.140887	0.196123	0.718357	0.480097	0.852335	TAG
TAG60:12-FA22:6	aki	0.200359	0.280107	0.715295	0.481949	0.85418	TAG
HCER(14:0)	aki	-0.12359	0.176478	-0.700317	0.49107	0.864053	HCER
PE(16:0/18:2)	aki	0.07703	0.109409	0.704058	0.488783	0.864053	PE
TAG40:0-FA16:0	aki	-0.314537	0.449723	-0.699402	0.49163	0.864053	TAG
TAG56:6-FA18:1	aki	0.078069	0.111487	0.700253	0.491109	0.864053	TAG
HCER[FA14:0]	aki	-0.12359	0.176478	-0.700317	0.49107	0.864053	HCER
LCER(24:1)	aki	0.189119	0.272023	0.69523	0.49419	0.864216	LCER
LCER[FA24:1]	aki	0.189119	0.272023	0.69523	0.49419	0.864216	LCER
PE[FA18:2]	aki	0.075147	0.10799	0.695871	0.493796	0.864216	PE
TAG48:4-FA14:0	aki	-0.115184	0.166029	-0.693756	0.495096	0.864362	TAG
TAG56:8-FA22:5	aki	0.104879	0.151839	0.69072	0.496965	0.865358	TAG
PI[FA20:4]	aki	-0.126305	0.183009	-0.690155	0.497313	0.865358	PI
CER(26:1)	aki	-0.0917191	0.133924	-0.684858	0.500586	0.866103	CER
DCER(16:0)	aki	-0.0789167	0.11765	-0.670775	0.509346	0.866103	DCER
LPC(16:1)	aki	-0.173275	0.255263	-0.678808	0.504339	0.866103	LPC
MAG(18:0)	aki	-0.218361	0.33001	-0.661681	0.515047	0.866103	MAG
PC(16:0/16:1)	aki	-0.113468	0.167364	-0.67797	0.504859	0.866103	PC
PC(18:1/22:6)	aki	-0.106198	0.157998	-0.672143	0.508491	0.866103	PC
PE(18:0/20:2)	aki	-0.068117	0.10084	-0.675497	0.506399	0.866103	PE
PE(P-18:0/20:3)	aki	-0.15172	0.225719	-0.672162	0.508479	0.866103	PE
PI(18:0/20:4)	aki	-0.12473	0.187075	-0.66674	0.511871	0.866103	PI
TAG52:1-FA16:0	aki	0.0720923	0.108704	0.6632	0.514092	0.866103	TAG
TAG52:3-FA14:0	aki	0.0752522	0.113541	0.662773	0.514361	0.866103	TAG
TAG52:4-FA14:0	aki	-0.0718175	0.108454	-0.662194	0.514725	0.866103	TAG
TAG52:6-FA18:3	aki	0.135171	0.198427	0.681213	0.502845	0.866103	TAG
TAG54:3-FA20:3	aki	-0.067877	0.101892	-0.666166	0.512231	0.866103	TAG
TAG56:5-FA22:5	aki	0.0599317	0.0900797	0.665318	0.512763	0.866103	TAG
CER[FA26:1]	aki	-0.0917191	0.133924	-0.684858	0.500586	0.866103	CER
DCER[FA16:0]	aki	-0.0789167	0.11765	-0.670775	0.509346	0.866103	DCER
LPC[FA16:1]	aki	-0.173275	0.255263	-0.678808	0.504339	0.866103	LPC
MAG[FA18:0]	aki	-0.218361	0.33001	-0.661681	0.515047	0.866103	MAG
PE[FA20:4]	aki	-0.100443	0.149645	-0.671206	0.509076	0.866103	PE
Total[FA12:0]	aki	0.0998614	0.148973	0.670332	0.509623	0.866103	Total
TAG54:0-FA16:0	aki	0.0817155	0.124054	0.658707	0.516919	0.867863	TAG
TAG48:3-FA18:2	aki	0.0844405	0.128819	0.655496	0.518945	0.869874	TAG
DAG(18:2/20:5)	aki	-0.100856	0.155314	-0.649371	0.522821	0.870647	DAG
TAG46:0-FA16:0	aki	-0.183067	0.282413	-0.648225	0.523548	0.870647	TAG
TAG46:3-FA14:0	aki	-0.124609	0.191285	-0.65143	0.521516	0.870647	TAG
TAG52:1-FA16:1	aki	0.0987818	0.152077	0.649551	0.522707	0.870647	TAG
TAG53:5-FA18:2	aki	0.184022	0.283819	0.648379	0.52345	0.870647	TAG
DAG[FA20:4]	aki	-0.12169	0.188396	-0.645928	0.525007	0.871694	DAG
PI(18:0/18:1)	aki	-0.0898038	0.139419	-0.644129	0.526151	0.872215	PI
PE(16:0/20:4)	aki	-0.0727978	0.113407	-0.641914	0.527561	0.873176	PE
Total[FA18:2]	aki	0.0443066	0.06936	0.638791	0.529554	0.875096	Total
TAG54:6-FA16:1	aki	-0.0694365	0.109006	-0.636995	0.530702	0.875616	TAG
PC(20:0/18:2)	aki	-0.0588944	0.0934924	-0.629938	0.535224	0.876099	PC
PE(18:0/18:1)	aki	0.0670942	0.105873	0.633723	0.532796	0.876099	PE
PE(O-18:0/18:2)	aki	0.151587	0.24078	0.629568	0.535461	0.876099	PE
TAG45:0-FA16:0	aki	-0.163519	0.260076	-0.628736	0.535996	0.876099	TAG
TAG47:0-FA14:0	aki	-0.175327	0.276693	-0.633651	0.532842	0.876099	TAG
DAG[FA16:0]	aki	0.07366	0.117038	0.629371	0.535588	0.876099	DAG
PE[FA16:0]	aki	-0.067984	0.108962	-0.623924	0.539094	0.879794	PE
PC(18:1/18:2)	aki	0.0906224	0.146383	0.619078	0.542223	0.879838	PC
PE(18:0/20:4)	aki	-0.0721004	0.116526	-0.618748	0.542437	0.879838	PE
TAG46:3-FA16:0	aki	0.101787	0.164754	0.617812	0.543042	0.879838	TAG
TAG48:1-FA12:0	aki	0.117636	0.190534	0.617404	0.543306	0.879838	TAG
TAG[FA16:0]	aki	0.0550373	0.0888443	0.619481	0.541963	0.879838	TAG
DAG(14:0/22:6)	aki	0.0627535	0.102076	0.614774	0.545011	0.879887	DAG
PE(P-18:1/22:4)	aki	-0.132739	0.215481	-0.616012	0.544208	0.879887	PE
LCER(20:0)	aki	0.122883	0.202188	0.607765	0.549567	0.881824	LCER
TAG50:2-FA14:0	aki	0.0816245	0.133657	0.610701	0.547656	0.881824	TAG
TAG51:4-FA16:1	aki	0.0749827	0.122993	0.60965	0.548339	0.881824	TAG
LCER[FA20:0]	aki	0.122883	0.202188	0.607765	0.549567	0.881824	LCER
PE(18:0/20:3)	aki	-0.072073	0.119189	-0.604694	0.551569	0.883687	PE
TAG52:4-FA22:4	aki	0.0698173	0.116628	0.598631	0.555533	0.887333	TAG
DAG[FA20:5]	aki	-0.0795961	0.13296	-0.598648	0.555522	0.887333	DAG
DAG(14:0/20:4)	aki	-0.114786	0.196506	-0.584138	0.56507	0.89857	DAG
TAG56:6-FA20:3	aki	0.0749212	0.12785	0.586009	0.563834	0.89857	TAG
TAG56:9-FA20:5	aki	-0.106759	0.182794	-0.584043	0.565133	0.89857	TAG
PC(18:1/20:3)	aki	-0.0999935	0.171679	-0.582445	0.566189	0.898611	PC
TAG40:0-FA12:0	aki	-0.197938	0.34286	-0.577315	0.569588	0.898611	TAG
TAG42:2-FA18:2	aki	-0.280753	0.48882	-0.574349	0.571559	0.898611	TAG
TAG46:3-FA18:2	aki	0.222055	0.386995	0.573793	0.571928	0.898611	TAG
TAG48:0-FA18:0	aki	-0.134235	0.23148	-0.579899	0.567875	0.898611	TAG
TAG52:0-FA20:0	aki	-0.0719118	0.123696	-0.58136	0.566907	0.898611	TAG
TAG60:11-FA22:6	aki	0.133282	0.232326	0.573687	0.571999	0.898611	TAG
DAG[FA20:3]	aki	-0.0831763	0.144589	-0.57526	0.570953	0.898611	DAG
DCER(24:1)	aki	-0.062286	0.109183	-0.570474	0.574137	0.899282	DCER
DCER[FA24:1]	aki	-0.062286	0.109183	-0.570474	0.574137	0.899282	DCER
TAG54:5-FA22:5	aki	0.0759317	0.134112	0.566182	0.577001	0.902422	TAG
PE[FA22:4]	aki	-0.139712	0.248345	-0.562573	0.579414	0.903508	PE
TAG[FA20:4]	aki	-0.0825071	0.146615	-0.562745	0.579299	0.903508	TAG
TAG52:0-FA18:0	aki	0.0741697	0.132334	0.560472	0.580821	0.90436	TAG
TAG[FA12:0]	aki	0.0929438	0.16632	0.558827	0.581924	0.904737	TAG
TAG52:2-FA16:0	aki	0.0460309	0.0827506	0.556261	0.583647	0.905858	TAG
PI[FA18:0]	aki	-0.0878324	0.158204	-0.555186	0.584369	0.905858	PI
TAG48:0-FA16:0	aki	-0.111436	0.202082	-0.551439	0.58689	0.906573	TAG
TAG50:5-FA14:0	aki	0.0920894	0.166849	0.551932	0.586559	0.906573	TAG
TAG56:8-FA18:3	aki	-0.0834016	0.151458	-0.550657	0.587418	0.906573	TAG
TAG49:0-FA18:0	aki	-0.115517	0.211697	-0.545671	0.590783	0.9092	TAG
TAG52:1-FA20:1	aki	0.0843378	0.154586	0.545571	0.59085	0.9092	TAG
TAG45:0-FA15:0	aki	-0.199948	0.368949	-0.54194	0.593307	0.911193	TAG
TAG47:1-FA15:0	aki	-0.161724	0.298884	-0.541095	0.59388	0.911193	TAG
TAG42:0-FA14:0	aki	-0.248535	0.463615	-0.536082	0.597281	0.912397	TAG
TAG48:1-FA14:0	aki	-0.100532	0.18797	-0.534828	0.598133	0.912397	TAG
TAG50:3-FA18:2	aki	0.0573387	0.107074	0.535506	0.597672	0.912397	TAG
TAG58:6-FA18:0	aki	0.062771	0.117368	0.534824	0.598136	0.912397	TAG
TAG50:2-FA18:0	aki	0.0707484	0.132875	0.532443	0.599756	0.913541	TAG
MAG(20:0)	aki	-0.0563905	0.10772	-0.523491	0.605866	0.914893	MAG
PE(O-18:0/22:4)	aki	-0.137481	0.262147	-0.524441	0.605216	0.914893	PE
TAG46:2-FA14:0	aki	-0.114677	0.2179	-0.526282	0.603958	0.914893	TAG
TAG49:0-FA16:0	aki	-0.104024	0.197195	-0.527516	0.603115	0.914893	TAG
TAG52:5-FA18:3	aki	0.100005	0.189246	0.528439	0.602485	0.914893	TAG
MAG[FA20:0]	aki	-0.0563905	0.10772	-0.523491	0.605866	0.914893	MAG
LCER(16:0)	aki	0.135467	0.261487	0.518062	0.609586	0.915093	LCER
LPC(16:0)	aki	-0.159918	0.309777	-0.516235	0.61084	0.915093	LPC
TAG48:2-FA16:0	aki	-0.0843458	0.162054	-0.52048	0.607928	0.915093	TAG
TAG56:5-FA16:0	aki	-0.0553277	0.107291	-0.515678	0.611223	0.915093	TAG
LCER[FA16:0]	aki	0.135467	0.261487	0.518062	0.609586	0.915093	LCER
LPC[FA16:0]	aki	-0.159918	0.309777	-0.516235	0.61084	0.915093	LPC
TAG[FA16:1]	aki	0.0561043	0.109171	0.513911	0.612438	0.915608	TAG
PC(18:1/20:5)	aki	-0.075174	0.147475	-0.509739	0.61531	0.918594	PC
DAG(18:2/20:4)	aki	-0.107105	0.211023	-0.507552	0.616818	0.918774	DAG
TAG54:5-FA16:0	aki	-0.0542105	0.106918	-0.507031	0.617178	0.918774	TAG
PE(P-18:1/22:6)	aki	-0.0739433	0.146966	-0.503131	0.619872	0.918925	PE
TAG46:2-FA18:1	aki	0.194038	0.384962	0.504043	0.619242	0.918925	TAG
TAG51:3-FA18:3	aki	-0.0688518	0.136893	-0.502962	0.619989	0.918925	TAG
TAG56:4-FA22:4	aki	-0.0593753	0.118319	-0.501824	0.620777	0.918925	TAG
TAG54:5-FA16:1	aki	0.049219	0.0983979	0.500204	0.621898	0.91929	TAG
TAG52:5-FA16:0	aki	0.100783	0.2023	0.498186	0.623297	0.920063	TAG
PC(18:1/20:2)	aki	-0.0599376	0.120775	-0.496275	0.624622	0.920726	PC
MAG(22:1)	aki	-0.0544081	0.110698	-0.491498	0.627942	0.921742	MAG
MAG[FA22:1]	aki	-0.0544081	0.110698	-0.491498	0.627942	0.921742	MAG
Total[FA26:0]	aki	-0.0923134	0.187424	-0.492538	0.627219	0.921742	Total
HCER(20:1)	aki	-0.0886191	0.18392	-0.481836	0.634681	0.922614	HCER
TAG44:2-FA16:0	aki	0.166431	0.341501	0.487351	0.63083	0.922614	TAG
TAG46:1-FA16:1	aki	-0.138364	0.285031	-0.485436	0.632167	0.922614	TAG
TAG48:0-FA14:0	aki	-0.0994791	0.20598	-0.482955	0.633899	0.922614	TAG
TAG51:2-FA15:0	aki	0.0677871	0.140043	0.484046	0.633137	0.922614	TAG
HCER[FA20:1]	aki	-0.0886191	0.18392	-0.481836	0.634681	0.922614	HCER
Total[FA15:0]	aki	-0.0601385	0.124109	-0.484563	0.632776	0.922614	Total
TAG50:6-FA20:4	aki	-0.0743664	0.155271	-0.478947	0.636703	0.924274	TAG
TAG46:1-FA14:0	aki	-0.1244	0.264805	-0.46978	0.643135	0.927209	TAG
TAG47:1-FA16:1	aki	-0.0871432	0.185299	-0.470284	0.642781	0.927209	TAG
TAG56:6-FA20:4	aki	0.0774245	0.164351	0.471092	0.642213	0.927209	TAG
TAG56:7-FA16:1	aki	0.0576531	0.122213	0.471744	0.641755	0.927209	TAG
TAG56:8-FA20:4	aki	-0.11064	0.235111	-0.470587	0.642568	0.927209	TAG
DAG(12:0/16:0)	aki	0.0645803	0.138625	0.465865	0.645892	0.928021	DAG
HCER(18:0)	aki	0.0765222	0.174281	0.439074	0.66489	0.928021	HCER
LCER(26:1)	aki	-0.117329	0.265168	-0.442471	0.662468	0.928021	LCER
LPC(18:2)	aki	-0.152072	0.34464	-0.441249	0.663339	0.928021	LPC
MAG(20:5)	aki	-0.0705255	0.155254	-0.454259	0.654092	0.928021	MAG
PC(16:0/14:0)	aki	-0.0683937	0.152283	-0.449122	0.657736	0.928021	PC
PE(O-18:0/22:5)	aki	-0.0908797	0.204331	-0.444767	0.660833	0.928021	PE
PI(18:0/18:2)	aki	-0.0684766	0.15001	-0.45648	0.65252	0.928021	PI
TAG42:0-FA12:0	aki	-0.162284	0.362443	-0.447751	0.658711	0.928021	TAG
TAG42:1-FA14:0	aki	-0.169696	0.366126	-0.46349	0.647566	0.928021	TAG
TAG46:1-FA18:0	aki	0.247457	0.546994	0.452395	0.655414	0.928021	TAG
TAG46:3-FA18:3	aki	-0.110001	0.244696	-0.449543	0.657438	0.928021	TAG
TAG49:0-FA15:0	aki	-0.100601	0.223879	-0.449355	0.657571	0.928021	TAG
TAG50:5-FA16:0	aki	-0.0596921	0.130081	-0.458883	0.65082	0.928021	TAG
TAG52:0-FA16:0	aki	0.0603211	0.13263	0.454806	0.653705	0.928021	TAG
TAG52:3-FA18:3	aki	0.0558902	0.127069	0.43984	0.664344	0.928021	TAG
TAG52:4-FA18:3	aki	0.0597176	0.130695	0.456924	0.652205	0.928021	TAG
TAG54:4-FA22:4	aki	-0.0696645	0.150466	-0.462993	0.647917	0.928021	TAG
TAG56:5-FA22:4	aki	-0.0563435	0.127117	-0.443241	0.661919	0.928021	TAG
TAG56:7-FA18:2	aki	0.0727097	0.157207	0.462508	0.648259	0.928021	TAG
HCER[FA18:0]	aki	0.0765222	0.174281	0.439074	0.66489	0.928021	HCER
LCER[FA26:1]	aki	-0.117329	0.265168	-0.442471	0.662468	0.928021	LCER
LPC[FA18:2]	aki	-0.152072	0.34464	-0.441249	0.663339	0.928021	LPC
MAG[FA20:5]	aki	-0.0705255	0.155254	-0.454259	0.654092	0.928021	MAG
TAG44:1-FA14:0	aki	-0.141184	0.324168	-0.435528	0.667422	0.930319	TAG
TAG47:2-FA14:0	aki	-0.0951171	0.219085	-0.434156	0.668403	0.930453	TAG
HCER(20:0)	aki	0.0738209	0.171337	0.430852	0.670768	0.931202	HCER
TAG48:1-FA16:0	aki	-0.0798403	0.185809	-0.429691	0.6716	0.931202	TAG
HCER[FA20:0]	aki	0.0738209	0.171337	0.430852	0.670768	0.931202	HCER
TAG48:1-FA16:1	aki	-0.082636	0.194419	-0.42504	0.674936	0.933359	TAG
TAG48:1-FA18:1	aki	-0.0772796	0.182345	-0.42381	0.675819	0.933359	TAG
TAG52:5-FA20:3	aki	-0.0382682	0.0900694	-0.424875	0.675054	0.933359	TAG
PE(P-18:1/18:1)	aki	-0.0745452	0.177218	-0.420642	0.678097	0.934133	PE
TAG44:3-FA18:2	aki	0.198639	0.474917	0.41826	0.679812	0.934133	TAG
TAG50:2-FA18:2	aki	0.0584204	0.139732	0.418088	0.679935	0.934133	TAG
TAG50:2-FA20:2	aki	-0.0728837	0.174218	-0.418347	0.679749	0.934133	TAG
TAG50:4-FA18:3	aki	-0.052	0.125856	-0.41317	0.683482	0.93778	TAG
TAG49:2-FA16:0	aki	-0.0653642	0.160456	-0.407366	0.687676	0.942304	TAG
DAG(18:1/20:4)	aki	-0.0772595	0.195327	-0.395539	0.696254	0.946597	DAG
TAG44:1-FA16:1	aki	-0.118022	0.297661	-0.396499	0.695557	0.946597	TAG
TAG44:2-FA12:0	aki	-0.0842377	0.212652	-0.39613	0.695825	0.946597	TAG
TAG47:1-FA16:0	aki	-0.0975929	0.245488	-0.397546	0.694796	0.946597	TAG
TAG47:2-FA16:1	aki	-0.0964084	0.241722	-0.39884	0.693856	0.946597	TAG
TAG48:2-FA16:1	aki	-0.0811882	0.205874	-0.394358	0.697113	0.946597	TAG
PE[FA18:1]	aki	0.0508334	0.127259	0.399449	0.693413	0.946597	PE
TAG46:1-FA14:1	aki	-0.0923328	0.235277	-0.392443	0.698507	0.947266	TAG
TAG58:10-FA22:5	aki	0.0736892	0.188599	0.39072	0.699762	0.947745	TAG
TAG46:3-FA12:0	aki	0.0688705	0.176952	0.389205	0.700866	0.948019	TAG
DAG(18:2/22:4)	aki	-0.0403162	0.105443	-0.382349	0.705871	0.949425	DAG
PE(O-18:0/20:4)	aki	-0.0751586	0.195438	-0.384565	0.704252	0.949425	PE
TAG47:1-FA14:0	aki	-0.0961144	0.250326	-0.383958	0.704696	0.949425	TAG
TAG47:2-FA15:0	aki	-0.094232	0.245172	-0.384351	0.704409	0.949425	TAG
TAG48:2-FA14:0	aki	-0.0624858	0.164281	-0.38036	0.707326	0.949425	TAG
TAG54:6-FA22:5	aki	0.047811	0.125631	0.380568	0.707174	0.949425	TAG
LPC(18:0)	aki	-0.115014	0.305082	-0.376994	0.70979	0.950305	LPC
LPC[FA18:0]	aki	-0.115014	0.305082	-0.376994	0.70979	0.950305	LPC
DAG(16:1/18:1)	aki	0.0580769	0.157085	0.369717	0.715129	0.950623	DAG
LCER(18:0)	aki	0.0491458	0.134572	0.3652	0.718449	0.950623	LCER
LCER(20:1)	aki	0.0506051	0.141294	0.358154	0.723642	0.950623	LCER
LCER(22:1)	aki	0.0819879	0.223234	0.367273	0.716924	0.950623	LCER
PE(O-18:0/22:6)	aki	0.0824247	0.220985	0.372989	0.712726	0.950623	PE
PE(P-16:0/22:6)	aki	-0.044779	0.127573	-0.351006	0.728923	0.950623	PE
PE(P-18:0/18:2)	aki	-0.0605917	0.169199	-0.358109	0.723675	0.950623	PE
TAG44:1-FA12:0	aki	-0.115605	0.321476	-0.359607	0.72257	0.950623	TAG
TAG46:3-FA14:1	aki	0.076855	0.21505	0.357381	0.724212	0.950623	TAG
TAG49:1-FA15:0	aki	-0.0766996	0.218597	-0.350872	0.729022	0.950623	TAG
TAG49:1-FA16:0	aki	-0.0654199	0.184866	-0.353877	0.7268	0.950623	TAG
TAG49:3-FA16:0	aki	-0.0532905	0.150041	-0.355173	0.725842	0.950623	TAG
TAG50:4-FA16:0	aki	-0.0458159	0.12988	-0.352755	0.727629	0.950623	TAG
TAG51:5-FA18:3	aki	0.0573985	0.154764	0.370878	0.714276	0.950623	TAG
TAG52:5-FA22:5	aki	0.0517042	0.140948	0.366831	0.71725	0.950623	TAG
TAG52:6-FA16:1	aki	0.0578427	0.162668	0.355587	0.725536	0.950623	TAG
LCER[FA18:0]	aki	0.0491458	0.134572	0.3652	0.718449	0.950623	LCER
LCER[FA20:1]	aki	0.0506051	0.141294	0.358154	0.723642	0.950623	LCER
LCER[FA22:1]	aki	0.0819879	0.223234	0.367273	0.716924	0.950623	LCER
PE[FA20:2]	aki	-0.051674	0.143995	-0.35886	0.723121	0.950623	PE
PI[FA18:2]	aki	-0.0545339	0.145404	-0.375052	0.711213	0.950623	PI
PE(18:0/16:0)	aki	-0.0339053	0.0973352	-0.348335	0.7309	0.950712	PE
TAG52:7-FA18:1	aki	0.0456374	0.130617	0.349399	0.730112	0.950712	TAG
DAG[FA16:1]	aki	0.0492929	0.143381	0.343789	0.734269	0.953914	DAG
MAG(18:1)	aki	0.101936	0.299902	0.339899	0.737156	0.955303	MAG
MAG[FA18:1]	aki	0.101936	0.299902	0.339899	0.737156	0.955303	MAG
TAG49:3-FA15:0	aki	-0.0623471	0.184169	-0.338533	0.738171	0.955441	TAG
TAG46:1-FA18:1	aki	-0.0756518	0.224507	-0.336968	0.739334	0.955769	TAG
DAG(14:0/16:0)	aki	-0.0619006	0.198152	-0.312389	0.757687	0.957185	DAG
DAG(14:0/18:1)	aki	-0.0467591	0.165542	-0.282461	0.780231	0.957185	DAG
DAG(15:0/18:2)	aki	-0.0333982	0.102703	-0.325191	0.748109	0.957185	DAG
DAG(16:0/18:0)	aki	0.0411289	0.137976	0.298088	0.768433	0.957185	DAG
HCER(16:0)	aki	0.0576201	0.219789	0.262161	0.795636	0.957185	HCER
HCER(22:1)	aki	0.0478237	0.161216	0.296643	0.769521	0.957185	HCER
HCER(26:1)	aki	0.0637589	0.235609	0.270613	0.789211	0.957185	HCER
LPC(18:1)	aki	-0.0808243	0.312647	-0.258516	0.798412	0.957185	LPC
LPC(22:6)	aki	-0.0380403	0.150156	-0.253338	0.802359	0.957185	LPC
LPE(16:0)	aki	-0.0487535	0.176835	-0.2757	0.785351	0.957185	LPE
LPE(18:2)	aki	-0.0767598	0.256119	-0.299703	0.767217	0.957185	LPE
LPE(20:3)	aki	-0.0540505	0.167719	-0.322268	0.750292	0.957185	LPE
MAG(18:2)	aki	0.0962702	0.330191	0.291559	0.773355	0.957185	MAG
MAG(22:4)	aki	-0.0372992	0.140579	-0.265326	0.793229	0.957185	MAG
PC(18:0/18:2)	aki	-0.0302939	0.104583	-0.289663	0.774786	0.957185	PC
PE(18:2/18:2)	aki	-0.0540526	0.165913	-0.325788	0.747663	0.957185	PE
PE(P-18:0/20:4)	aki	-0.078739	0.251633	-0.312912	0.757294	0.957185	PE
PE(P-18:0/22:4)	aki	-0.106857	0.352626	-0.303032	0.764713	0.957185	PE
TAG42:1-FA12:0	aki	-0.099964	0.351236	-0.284606	0.778608	0.957185	TAG
TAG44:1-FA14:1	aki	-0.0791389	0.301139	-0.262799	0.795151	0.957185	TAG
TAG44:2-FA14:0	aki	-0.051556	0.202116	-0.255081	0.80103	0.957185	TAG
TAG44:2-FA18:1	aki	0.157376	0.478147	0.329138	0.745164	0.957185	TAG
TAG45:1-FA15:0	aki	-0.0961016	0.293701	-0.327209	0.746603	0.957185	TAG
TAG46:0-FA12:0	aki	-0.0669814	0.234418	-0.285735	0.777754	0.957185	TAG
TAG46:0-FA18:0	aki	-0.0946814	0.310223	-0.305205	0.763079	0.957185	TAG
TAG46:1-FA16:0	aki	-0.0766227	0.233413	-0.32827	0.745811	0.957185	TAG
TAG46:2-FA14:1	aki	-0.0818715	0.244976	-0.334201	0.741393	0.957185	TAG
TAG46:2-FA16:1	aki	-0.0757945	0.247031	-0.306821	0.761865	0.957185	TAG
TAG48:2-FA18:1	aki	0.0425667	0.165284	0.257537	0.799158	0.957185	TAG
TAG48:2-FA18:2	aki	-0.0410436	0.15846	-0.259015	0.798032	0.957185	TAG
TAG48:3-FA14:0	aki	-0.0383124	0.149259	-0.256684	0.799808	0.957185	TAG
TAG48:3-FA14:1	aki	0.0442563	0.134682	0.328598	0.745567	0.957185	TAG
TAG48:4-FA18:3	aki	-0.0381532	0.145515	-0.262193	0.795612	0.957185	TAG
TAG49:0-FA17:0	aki	-0.0632061	0.208169	-0.303628	0.764264	0.957185	TAG
TAG49:1-FA18:1	aki	-0.0542034	0.18642	-0.290759	0.773959	0.957185	TAG
TAG49:2-FA15:0	aki	-0.0476253	0.18696	-0.254735	0.801294	0.957185	TAG
TAG49:2-FA16:1	aki	-0.0578633	0.186092	-0.31094	0.758774	0.957185	TAG
TAG49:2-FA17:0	aki	-0.0512148	0.185625	-0.275905	0.785196	0.957185	TAG
TAG50:1-FA14:0	aki	0.0443454	0.154576	0.286885	0.776885	0.957185	TAG
TAG50:1-FA16:1	aki	-0.0418629	0.154748	-0.270523	0.78928	0.957185	TAG
TAG50:3-FA16:0	aki	0.0297578	0.11023	0.26996	0.789707	0.957185	TAG
TAG50:3-FA16:1	aki	0.0315085	0.113845	0.276766	0.784544	0.957185	TAG
TAG50:3-FA18:3	aki	-0.0444684	0.166797	-0.266602	0.792259	0.957185	TAG
TAG50:5-FA16:1	aki	-0.0371788	0.14292	-0.260137	0.797178	0.957185	TAG
TAG50:5-FA18:3	aki	0.0469059	0.146401	0.320394	0.751693	0.957185	TAG
TAG51:2-FA18:0	aki	0.0361135	0.113168	0.319113	0.752651	0.957185	TAG
TAG51:2-FA18:1	aki	0.040385	0.132339	0.305163	0.763111	0.957185	TAG
TAG51:3-FA16:1	aki	0.0410023	0.128857	0.318199	0.753335	0.957185	TAG
TAG52:1-FA20:0	aki	0.0329104	0.126987	0.259164	0.797919	0.957185	TAG
TAG52:2-FA18:1	aki	0.0221498	0.078129	0.283503	0.779442	0.957185	TAG
TAG54:5-FA20:3	aki	-0.0315303	0.0990173	-0.318433	0.75316	0.957185	TAG
TAG54:7-FA16:1	aki	-0.041917	0.128484	-0.326242	0.747324	0.957185	TAG
TAG55:6-FA20:3	aki	-0.0368812	0.129102	-0.285675	0.777799	0.957185	TAG
TAG56:8-FA20:5	aki	-0.040948	0.152875	-0.267853	0.791308	0.957185	TAG
DAG[FA14:0]	aki	-0.0359271	0.140463	-0.255777	0.800499	0.957185	DAG
HCER[FA16:0]	aki	0.0576201	0.219789	0.262161	0.795636	0.957185	HCER
HCER[FA22:1]	aki	0.0478237	0.161216	0.296643	0.769521	0.957185	HCER
HCER[FA26:1]	aki	0.0637589	0.235609	0.270613	0.789211	0.957185	HCER
LPC[FA18:1]	aki	-0.0808243	0.312647	-0.258516	0.798412	0.957185	LPC
LPC[FA22:6]	aki	-0.0380403	0.150156	-0.253338	0.802359	0.957185	LPC
LPE[FA16:0]	aki	-0.0487535	0.176835	-0.2757	0.785351	0.957185	LPE
LPE[FA18:2]	aki	-0.0767598	0.256119	-0.299703	0.767217	0.957185	LPE
LPE[FA20:3]	aki	-0.0540505	0.167719	-0.322268	0.750292	0.957185	LPE
MAG[FA18:2]	aki	0.0962702	0.330191	0.291559	0.773355	0.957185	MAG
MAG[FA22:4]	aki	-0.0372992	0.140579	-0.265326	0.793229	0.957185	MAG
PC[FA18:0]	aki	-0.0286576	0.100322	-0.285656	0.777814	0.957185	PC
PC[FA20:0]	aki	-0.0254026	0.0979599	-0.259316	0.797803	0.957185	PC
Total[FA18:3]	aki	0.032866	0.111767	0.294057	0.771471	0.957185	Total
PE(P-18:0/22:6)	aki	-0.0408338	0.16211	-0.25189	0.803464	0.957416	PE
TAG46:3-FA16:1	aki	0.0482493	0.192701	0.250384	0.804614	0.9577	TAG
DAG(18:1/20:5)	aki	-0.0327409	0.133271	-0.245671	0.808214	0.958728	DAG
PE(18:1/22:6)	aki	0.0393724	0.158972	0.247669	0.806688	0.958728	PE
TAG47:1-FA17:0	aki	-0.0499074	0.203024	-0.24582	0.808101	0.958728	TAG
DAG(16:1/18:0)	aki	0.0410509	0.169561	0.242101	0.810945	0.958794	DAG
TAG49:1-FA16:1	aki	-0.0470166	0.196294	-0.239521	0.812919	0.958794	TAG
TAG50:2-FA16:1	aki	-0.0338915	0.142136	-0.238445	0.813743	0.958794	TAG
TAG51:1-FA18:0	aki	0.0361862	0.150269	0.24081	0.811932	0.958794	TAG
TAG51:4-FA18:3	aki	-0.0309634	0.127088	-0.243638	0.809768	0.958794	TAG
TAG52:8-FA16:1	aki	0.0390002	0.162955	0.23933	0.813065	0.958794	TAG
DAG(14:0/16:1)	aki	0.0370261	0.157252	0.235457	0.816032	0.959883	DAG
TAG56:5-FA20:4	aki	0.0334694	0.142511	0.234854	0.816494	0.959883	TAG
TAG56:9-FA18:3	aki	-0.0410143	0.175813	-0.233284	0.817698	0.960224	TAG
PE(P-18:0/22:5)	aki	-0.0633567	0.273679	-0.2315	0.819066	0.960589	PE
PI(18:0/20:3)	aki	-0.0372994	0.164685	-0.226488	0.822913	0.960589	PI
TAG48:3-FA16:0	aki	-0.0351793	0.152862	-0.230138	0.820111	0.960589	TAG
TAG50:0-FA18:0	aki	-0.034864	0.154847	-0.225151	0.82394	0.960589	TAG
TAG51:0-FA16:0	aki	-0.0316583	0.14099	-0.224543	0.824407	0.960589	TAG
TAG52:7-FA16:0	aki	-0.0319487	0.141346	-0.226032	0.823263	0.960589	TAG
TAG[FA20:3]	aki	-0.0199743	0.0887599	-0.225037	0.824027	0.960589	TAG
TAG52:2-FA20:2	aki	0.0297444	0.134552	0.221062	0.827083	0.961575	TAG
TAG60:11-FA22:5	aki	0.0482916	0.21754	0.22199	0.826369	0.961575	TAG
PI[FA18:1]	aki	0.0340114	0.157777	0.215566	0.831312	0.965424	PI
PE(18:1/22:5)	aki	-0.030628	0.143362	-0.21364	0.832795	0.966079	PE
PE(16:0/22:4)	aki	-0.040057	0.19088	-0.209854	0.835713	0.968395	PE
CER(26:0)	aki	-0.0489332	0.273535	-0.178892	0.85966	0.968554	CER
DAG(14:0/14:0)	aki	-0.0240591	0.122535	-0.196346	0.846142	0.968554	DAG
DAG(14:0/18:2)	aki	-0.0208578	0.12582	-0.165774	0.869849	0.968554	DAG
DAG(16:1/20:0)	aki	0.0152408	0.116803	0.130483	0.89737	0.968554	DAG
DAG(18:1/20:3)	aki	-0.0317776	0.159793	-0.198867	0.844193	0.968554	DAG
DCER(18:1)	aki	0.025448	0.15827	0.160788	0.873728	0.968554	DCER
DCER(26:0)	aki	-0.0548314	0.358551	-0.152925	0.879851	0.968554	DCER
HCER(18:1)	aki	-0.0323223	0.188241	-0.171707	0.865238	0.968554	HCER
HCER(22:0)	aki	0.035419	0.214066	0.165458	0.870094	0.968554	HCER
HCER(24:0)	aki	0.031406	0.227744	0.1379	0.891573	0.968554	HCER
LCER(22:0)	aki	-0.0342677	0.218758	-0.156647	0.876952	0.968554	LCER
LCER(24:0)	aki	-0.0332422	0.251505	-0.132173	0.896049	0.968554	LCER
LCER(26:0)	aki	-0.0396357	0.217962	-0.181847	0.857368	0.968554	LCER
LPE(18:0)	aki	-0.0274772	0.190271	-0.14441	0.886491	0.968554	LPE
MAG(24:0)	aki	-0.0146291	0.0935402	-0.156394	0.877149	0.968554	MAG
PC(18:0/18:1)	aki	-0.0216266	0.123821	-0.17466	0.862944	0.968554	PC
PC(18:1/22:5)	aki	-0.0175638	0.121787	-0.144217	0.886642	0.968554	PC
PE(16:0/18:1)	aki	0.016657	0.126902	0.131259	0.896764	0.968554	PE
PE(18:0/22:6)	aki	-0.0258734	0.13648	-0.189576	0.85138	0.968554	PE
PE(O-16:0/22:6)	aki	-0.0313834	0.17867	-0.175651	0.862175	0.968554	PE
PE(P-16:0/18:1)	aki	0.0441794	0.224679	0.196633	0.84592	0.968554	PE
TAG42:1-FA16:1	aki	0.0538597	0.261636	0.205857	0.838796	0.968554	TAG
TAG44:2-FA16:1	aki	-0.0476121	0.283701	-0.167825	0.868254	0.968554	TAG
TAG47:1-FA18:1	aki	-0.0315963	0.22974	-0.137531	0.891862	0.968554	TAG
TAG48:1-FA18:0	aki	0.0259753	0.199509	0.130196	0.897594	0.968554	TAG
TAG48:2-FA14:1	aki	0.0223335	0.157979	0.14137	0.888864	0.968554	TAG
TAG49:1-FA14:0	aki	-0.0332533	0.20147	-0.165053	0.870409	0.968554	TAG
TAG49:2-FA14:0	aki	-0.0224357	0.168218	-0.133373	0.895111	0.968554	TAG
TAG49:3-FA16:1	aki	-0.0242963	0.154875	-0.156877	0.876772	0.968554	TAG
TAG49:3-FA18:2	aki	0.0220386	0.137651	0.160105	0.874259	0.968554	TAG
TAG50:0-FA16:0	aki	-0.0258975	0.152441	-0.169885	0.866653	0.968554	TAG
TAG50:1-FA20:1	aki	-0.0366677	0.192282	-0.190697	0.850512	0.968554	TAG
TAG50:2-FA16:0	aki	0.0166641	0.11448	0.145563	0.885592	0.968554	TAG
TAG50:2-FA18:1	aki	0.0195525	0.131324	0.148888	0.882998	0.968554	TAG
TAG50:4-FA16:1	aki	0.0227542	0.140862	0.161535	0.873146	0.968554	TAG
TAG51:0-FA18:0	aki	-0.0348648	0.168962	-0.206346	0.838418	0.968554	TAG
TAG51:1-FA15:0	aki	0.0334561	0.163699	0.204376	0.839939	0.968554	TAG
TAG51:1-FA17:0	aki	0.0274334	0.14854	0.184688	0.855166	0.968554	TAG
TAG51:1-FA18:1	aki	0.0199345	0.142534	0.139858	0.890045	0.968554	TAG
TAG51:2-FA16:1	aki	-0.0221039	0.16546	-0.133591	0.894941	0.968554	TAG
TAG51:2-FA17:0	aki	0.019995	0.117953	0.169516	0.86694	0.968554	TAG
TAG51:2-FA18:2	aki	0.0159315	0.118011	0.135	0.893839	0.968554	TAG
TAG52:6-FA16:0	aki	0.0298723	0.204743	0.145902	0.885328	0.968554	TAG
TAG54:4-FA16:0	aki	0.0162417	0.0874306	0.185766	0.85433	0.968554	TAG
TAG54:6-FA16:0	aki	-0.027185	0.141427	-0.19222	0.849333	0.968554	TAG
TAG56:4-FA16:0	aki	-0.0162121	0.106265	-0.152563	0.880134	0.968554	TAG
TAG56:5-FA18:0	aki	0.0258769	0.127622	0.202761	0.841185	0.968554	TAG
TAG56:6-FA16:0	aki	0.0151368	0.0997119	0.151805	0.880724	0.968554	TAG
TAG56:6-FA20:5	aki	-0.020911	0.121936	-0.171492	0.865405	0.968554	TAG
TAG56:7-FA18:3	aki	0.0232272	0.138493	0.167714	0.868341	0.968554	TAG
TAG56:7-FA20:3	aki	0.0323062	0.16253	0.198771	0.844268	0.968554	TAG
TAG58:7-FA20:4	aki	-0.0286423	0.164413	-0.174209	0.863294	0.968554	TAG
CER[FA26:0]	aki	-0.0489332	0.273535	-0.178892	0.85966	0.968554	CER
DCER[FA18:1]	aki	0.025448	0.15827	0.160788	0.873728	0.968554	DCER
DCER[FA26:0]	aki	-0.0548314	0.358551	-0.152925	0.879851	0.968554	DCER
HCER[FA18:1]	aki	-0.0323223	0.188241	-0.171707	0.865238	0.968554	HCER
HCER[FA22:0]	aki	0.035419	0.214066	0.165458	0.870094	0.968554	HCER
HCER[FA24:0]	aki	0.031406	0.227744	0.1379	0.891573	0.968554	HCER
LCER[FA22:0]	aki	-0.0342677	0.218758	-0.156647	0.876952	0.968554	LCER
LCER[FA24:0]	aki	-0.0332422	0.251505	-0.132173	0.896049	0.968554	LCER
LCER[FA26:0]	aki	-0.0396357	0.217962	-0.181847	0.857368	0.968554	LCER
LPE[FA18:0]	aki	-0.0274772	0.190271	-0.14441	0.886491	0.968554	LPE
MAG[FA24:0]	aki	-0.0146291	0.0935402	-0.156394	0.877149	0.968554	MAG
PE[FA18:0]	aki	-0.0253826	0.123525	-0.205485	0.839082	0.968554	PE
PE[FA22:6]	aki	-0.0182623	0.120684	-0.151324	0.881099	0.968554	PE
PI[FA20:3]	aki	-0.0305835	0.168855	-0.181123	0.85793	0.968554	PI
TAG[FA14:0]	aki	0.0172085	0.129496	0.132889	0.895489	0.968554	TAG
PE(P-18:0/18:1)	aki	0.0261368	0.205248	0.127343	0.899826	0.969966	PE
TAG50:1-FA18:1	aki	0.0164637	0.132981	0.123804	0.902594	0.971954	TAG
PE(18:1/20:3)	aki	-0.0196093	0.160606	-0.122096	0.903932	0.972397	PE
TAG48:4-FA16:0	aki	-0.0182083	0.153737	-0.118438	0.906795	0.97448	TAG
PC(18:0/16:1)	aki	-0.0169693	0.153894	-0.110266	0.913198	0.979321	PC
TAG49:1-FA17:0	aki	-0.0231466	0.213897	-0.108214	0.914807	0.979321	TAG
TAG50:1-FA18:0	aki	-0.0180302	0.163224	-0.110463	0.913044	0.979321	TAG
TAG56:6-FA22:4	aki	-0.0148841	0.1379	-0.107934	0.915027	0.979321	TAG
DAG(15:0/18:1)	aki	0.0122876	0.12575	0.097714	0.923044	0.979665	DAG
DAG(16:0/22:5)	aki	0.0124816	0.123845	0.100784	0.920635	0.979665	DAG
PE(16:0/22:6)	aki	0.0133459	0.134089	0.0995303	0.921619	0.979665	PE
TAG44:1-FA18:1	aki	0.0331475	0.355397	0.0932689	0.926534	0.979665	TAG
TAG46:1-FA12:0	aki	-0.0197871	0.20443	-0.0967914	0.923768	0.979665	TAG
TAG48:3-FA16:1	aki	-0.0170054	0.172313	-0.098689	0.922279	0.979665	TAG
TAG51:3-FA17:0	aki	0.0109774	0.116507	0.0942213	0.925786	0.979665	TAG
TAG53:0-FA16:0	aki	0.0119285	0.126804	0.0940703	0.925905	0.979665	TAG
TAG56:7-FA18:0	aki	0.0149968	0.144252	0.103963	0.918141	0.979665	TAG
TAG56:7-FA20:5	aki	0.0126171	0.12638	0.0998347	0.92138	0.979665	TAG
TAG60:10-FA22:5	aki	-0.0205604	0.198511	-0.103573	0.918447	0.979665	TAG
DAG[FA22:4]	aki	-0.010793	0.104799	-0.102988	0.918906	0.979665	DAG
TAG48:4-FA16:1	aki	0.0146093	0.159142	0.0918	0.927688	0.979899	TAG
MAG(16:0)	aki	-0.0344279	0.391731	-0.0878865	0.930762	0.98031	MAG
TAG56:7-FA22:4	aki	0.0118059	0.13455	0.0877432	0.930875	0.98031	TAG
MAG[FA16:0]	aki	-0.0344279	0.391731	-0.0878865	0.930762	0.98031	MAG
TAG[FA15:0]	aki	0.0128804	0.150186	0.0857626	0.932431	0.980966	TAG
TAG56:6-FA18:0	aki	-0.01363	0.166241	-0.081989	0.935397	0.983102	TAG
TAG47:2-FA18:2	aki	-0.0134366	0.174027	-0.0772102	0.939154	0.986065	TAG
DAG(18:0/22:6)	aki	0.0125815	0.169658	0.0741583	0.941555	0.987083	DAG
TAG56:4-FA20:4	aki	-0.00980032	0.133175	-0.0735897	0.942002	0.987083	TAG
PC(18:2/18:2)	aki	0.0173158	0.246546	0.0702337	0.944642	0.987879	PC
TAG48:1-FA14:1	aki	0.0121933	0.171886	0.0709379	0.944088	0.987879	TAG
DAG(16:1/18:3)	aki	-0.00659094	0.114433	-0.0575966	0.95459	0.988448	DAG
DCER(20:0)	aki	0.00817565	0.1495	0.0546866	0.956882	0.988448	DCER
LCER(14:0)	aki	-0.0120707	0.246102	-0.0490474	0.961324	0.988448	LCER
MAG(12:0)	aki	-0.0166594	0.283767	-0.0587081	0.953715	0.988448	MAG
PC(16:0/20:1)	aki	-0.00516198	0.106711	-0.0483735	0.961855	0.988448	PC
PE(18:1/20:4)	aki	0.00812179	0.160941	0.0504645	0.960208	0.988448	PE
TAG42:1-FA16:0	aki	-0.0207617	0.42067	-0.0493539	0.961083	0.988448	TAG
TAG46:2-FA12:0	aki	-0.00987372	0.194239	-0.0508329	0.959917	0.988448	TAG
TAG46:2-FA16:0	aki	0.0092969	0.189483	0.0490646	0.961311	0.988448	TAG
TAG46:2-FA18:2	aki	-0.0108017	0.207033	-0.0521735	0.958861	0.988448	TAG
TAG51:2-FA16:0	aki	-0.00582539	0.119708	-0.0486635	0.961627	0.988448	TAG
TAG56:7-FA20:4	aki	-0.0108797	0.191227	-0.0568942	0.955143	0.988448	TAG
DCER[FA20:0]	aki	0.00817565	0.1495	0.0546866	0.956882	0.988448	DCER
LCER[FA14:0]	aki	-0.0120707	0.246102	-0.0490474	0.961324	0.988448	LCER
MAG[FA12:0]	aki	-0.0166594	0.283767	-0.0587081	0.953715	0.988448	MAG
TAG[FA22:4]	aki	-0.00798631	0.123352	-0.0647439	0.948963	0.988448	TAG
Total[FA20:0]	aki	-0.00398031	0.0717802	-0.0554514	0.956279	0.988448	Total
Total[FA22:6]	aki	0.00601593	0.125215	0.0480448	0.962114	0.988448	Total
Total[FA17:0]	aki	-0.00295125	0.0652088	-0.0452584	0.96431	0.989736	Total
HCER(26:0)	aki	-0.00699314	0.184944	-0.0378123	0.970178	0.993818	HCER
HCER[FA26:0]	aki	-0.00699314	0.184944	-0.0378123	0.970178	0.993818	HCER
DAG[FA15:0]	aki	-0.00389558	0.109082	-0.0357124	0.971834	0.994545	DAG
TAG50:0-FA14:0	aki	0.00609522	0.185098	0.0329298	0.974028	0.99582	TAG
DAG(16:0/16:0)	aki	0.00490286	0.165138	0.0296895	0.976582	0.997462	DAG
DAG(16:0/16:1)	aki	0.0010846	0.168487	0.00643727	0.994922	0.997845	DAG
DAG(18:1/22:4)	aki	0.00213493	0.117352	0.0181926	0.985649	0.997845	DAG
DCER(14:0)	aki	-0.00123973	0.0984699	-0.0125899	0.990068	0.997845	DCER
DCER(22:2)	aki	0.000798902	0.12597	0.00634203	0.994997	0.997845	DCER
LPE(18:1)	aki	-0.00217532	0.228747	-0.00950974	0.992498	0.997845	LPE
PC(16:0/16:0)	aki	-0.00149407	0.0983561	-0.0151905	0.988017	0.997845	PC
TAG42:1-FA18:1	aki	-0.010956	0.446972	-0.0245115	0.980666	0.997845	TAG
TAG44:1-FA16:0	aki	-0.00254142	0.315147	-0.00806424	0.993638	0.997845	TAG
TAG44:2-FA18:2	aki	0.00956512	0.353831	0.027033	0.978677	0.997845	TAG
TAG45:1-FA16:0	aki	0.00254253	0.169218	0.0150252	0.988148	0.997845	TAG
TAG45:1-FA18:1	aki	0.00305922	0.291	0.0105128	0.991707	0.997845	TAG
TAG49:2-FA18:1	aki	0.00225941	0.177973	0.0126952	0.989985	0.997845	TAG
TAG49:2-FA18:2	aki	0.0016172	0.154764	0.0104495	0.991757	0.997845	TAG
TAG50:1-FA16:0	aki	0.00243623	0.129934	0.0187497	0.98521	0.997845	TAG
TAG51:1-FA16:0	aki	0.00185249	0.141231	0.0131167	0.989653	0.997845	TAG
TAG54:6-FA20:3	aki	0.00191676	0.112298	0.0170685	0.986536	0.997845	TAG
DCER[FA14:0]	aki	-0.00123973	0.0984699	-0.0125899	0.990068	0.997845	DCER
DCER[FA22:2]	aki	0.000798902	0.12597	0.00634203	0.994997	0.997845	DCER
LPE[FA18:1]	aki	-0.00217532	0.228747	-0.00950974	0.992498	0.997845	LPE
TAG51:0-FA17:0	aki	-0.000742556	0.166576	-0.00445775	0.996483	0.998383	TAG
CER(18:1)	aki	-0.000333983	0.282705	-0.00118138	0.999068	0.999068	CER
CER[FA18:1]	aki	-0.000333983	0.282705	-0.00118138	0.999068	0.999068	CER

### Sheet: AKI - Co19
name	outcome	estimate	std_error	statistic	p_value	adj_p	Lipid Class
CER(14:0)	aki	-0.0776261	0.0640446	-1.21206	0.232427	0.985941	CER
CER(16:0)	aki	-0.0983997	0.0964975	-1.01971	0.313845	0.985941	CER
CER(18:0)	aki	-0.0679698	0.104992	-0.647378	0.520996	0.985941	CER
CER(18:1)	aki	-0.0937413	0.139127	-0.673784	0.50423	0.985941	CER
CER(20:0)	aki	-0.0696061	0.088624	-0.785409	0.436729	0.985941	CER
CER(20:1)	aki	-0.219265	0.123714	-1.77235	0.0837673	0.985941	CER
CER(22:0)	aki	-0.0694285	0.0739907	-0.938341	0.353564	0.985941	CER
CER(22:1)	aki	-0.0912429	0.0956502	-0.953922	0.345714	0.985941	CER
CER(24:0)	aki	-0.0744351	0.0654428	-1.13741	0.261972	0.985941	CER
CER(24:1)	aki	-0.0663717	0.0817902	-0.811488	0.421772	0.985941	CER
CER(26:0)	aki	-0.199996	0.138078	-1.44843	0.155102	0.985941	CER
CER(26:1)	aki	0.0596809	0.117822	0.506534	0.615195	0.985941	CER
CE(12:0)	aki	-0.0528094	0.102641	-0.514505	0.609661	0.985941	CE
CE(14:0)	aki	-0.0557085	0.125919	-0.442417	0.660513	0.985941	CE
CE(14:1)	aki	-0.0701753	0.102136	-0.687078	0.495902	0.985941	CE
CE(15:0)	aki	-0.0372671	0.134388	-0.27731	0.782935	0.985941	CE
CE(16:0)	aki	-0.100391	0.122403	-0.820172	0.416861	0.985941	CE
CE(16:1)	aki	-0.00578324	0.120026	-0.0481833	0.961804	0.985941	CE
CE(17:0)	aki	-0.0700854	0.127496	-0.549706	0.585503	0.985941	CE
CE(18:0)	aki	-0.0704488	0.122408	-0.575522	0.568084	0.985941	CE
CE(18:1)	aki	-0.0768132	0.107961	-0.71149	0.480809	0.985941	CE
CE(18:2)	aki	-0.091215	0.0934525	-0.976058	0.33476	0.985941	CE
CE(18:3)	aki	-0.0887442	0.0995962	-0.891039	0.378107	0.985941	CE
CE(18:4)	aki	-0.0280378	0.205682	-0.136316	0.892238	0.985941	CE
CE(20:0)	aki	-0.0921784	0.125779	-0.732861	0.467812	0.985941	CE
CE(20:1)	aki	-0.0941702	0.153236	-0.614544	0.542252	0.985941	CE
CE(20:2)	aki	-0.173752	0.124578	-1.39473	0.170609	0.985941	CE
CE(20:3)	aki	-0.0777167	0.134998	-0.575689	0.567972	0.985941	CE
CE(20:4)	aki	-0.13072	0.126743	-1.03138	0.308407	0.985941	CE
CE(20:5)	aki	0.0901539	0.276683	0.325838	0.746204	0.985941	CE
CE(22:0)	aki	0.0520207	0.211775	0.245641	0.807185	0.985941	CE
CE(22:1)	aki	-0.0958022	0.182633	-0.524562	0.602712	0.985941	CE
CE(22:2)	aki	-0.155222	0.124713	-1.24463	0.220335	0.985941	CE
CE(22:4)	aki	-0.159149	0.121071	-1.31451	0.195982	0.985941	CE
CE(22:5)	aki	-0.0367083	0.149519	-0.245509	0.807287	0.985941	CE
CE(22:6)	aki	-0.0104937	0.168039	-0.0624478	0.95051	0.985941	CE
CE(24:0)	aki	-0.0431561	0.150251	-0.287228	0.775385	0.985941	CE
CE(24:1)	aki	-0.137266	0.167945	-0.81733	0.418464	0.985941	CE
DAG(12:0/16:0)	aki	0.0203153	0.099159	0.204876	0.838683	0.985941	DAG
DAG(12:0/18:0)	aki	0.0486888	0.0725399	0.6712	0.505857	0.985941	DAG
DAG(12:0/18:1)	aki	0.0278088	0.100629	0.27635	0.783668	0.985941	DAG
DAG(12:0/18:2)	aki	-0.0296203	0.0631905	-0.468746	0.641734	0.985941	DAG
DAG(14:0/14:0)	aki	-0.0103069	0.0646401	-0.159451	0.874097	0.985941	DAG
DAG(14:0/16:0)	aki	0.0479104	0.118929	0.402849	0.689152	0.985941	DAG
DAG(14:0/16:1)	aki	0.0239758	0.0982956	0.243915	0.808513	0.985941	DAG
DAG(14:0/18:1)	aki	0.0661388	0.103138	0.641263	0.52492	0.985941	DAG
DAG(14:0/18:2)	aki	-0.0257723	0.0755726	-0.341026	0.734825	0.985941	DAG
DAG(14:0/18:3)	aki	-0.0684299	0.0743372	-0.920534	0.362678	0.985941	DAG
DAG(14:0/20:0)	aki	-0.0139365	0.0725513	-0.192091	0.848619	0.985941	DAG
DAG(14:0/20:4)	aki	-0.0658113	0.103626	-0.635088	0.5289	0.985941	DAG
DAG(14:0/22:6)	aki	0.0624135	0.118951	0.524698	0.602619	0.985941	DAG
DAG(14:1/16:0)	aki	0.10507	0.10989	0.956135	0.344608	0.985941	DAG
DAG(14:1/18:1)	aki	-0.0113894	0.0865072	-0.131658	0.895899	0.985941	DAG
DAG(15:0/18:1)	aki	0.0648398	0.0658204	0.985101	0.330352	0.985941	DAG
DAG(15:0/18:2)	aki	-0.0360651	0.0599534	-0.601552	0.550784	0.985941	DAG
DAG(16:0/16:0)	aki	0.125385	0.130106	0.963713	0.34084	0.985941	DAG
DAG(16:0/16:1)	aki	0.0823236	0.119667	0.687937	0.495366	0.985941	DAG
DAG(16:0/18:0)	aki	0.0687966	0.109371	0.629022	0.532824	0.985941	DAG
DAG(16:0/18:1)	aki	0.132303	0.0954139	1.38662	0.173051	0.985941	DAG
DAG(16:0/18:2)	aki	-0.00793404	0.0905298	-0.08764	0.930589	0.985941	DAG
DAG(16:0/18:3)	aki	-0.0164551	0.0945226	-0.174086	0.862654	0.985941	DAG
DAG(16:0/20:3)	aki	0.0700751	0.0914711	0.76609	0.448011	0.985941	DAG
DAG(16:0/20:4)	aki	0.0169934	0.0984828	0.172552	0.863852	0.985941	DAG
DAG(16:0/20:5)	aki	0.231094	0.199019	1.16117	0.25229	0.985941	DAG
DAG(16:0/22:5)	aki	0.154135	0.107014	1.44033	0.157368	0.985941	DAG
DAG(16:0/22:6)	aki	0.159709	0.139069	1.14842	0.257453	0.985941	DAG
DAG(16:1/16:1)	aki	0.224815	0.193069	1.16443	0.250982	0.985941	DAG
DAG(16:1/18:0)	aki	0.145811	0.109456	1.33215	0.19017	0.985941	DAG
DAG(16:1/18:1)	aki	0.105412	0.114625	0.919628	0.363146	0.985941	DAG
DAG(16:1/18:2)	aki	-0.00701419	0.0965652	-0.0726368	0.942448	0.985941	DAG
DAG(16:1/18:3)	aki	-0.0409511	0.11826	-0.346279	0.730904	0.985941	DAG
DAG(16:1/20:0)	aki	0.0384497	0.068697	0.559699	0.57873	0.985941	DAG
DAG(16:1/20:2)	aki	0.0227239	0.0575329	0.394971	0.694912	0.985941	DAG
DAG(16:1/20:4)	aki	-0.0742625	0.13722	-0.541192	0.591304	0.985941	DAG
DAG(16:1/22:6)	aki	0.0266157	0.153287	0.173633	0.863009	0.985941	DAG
DAG(18:0/18:1)	aki	0.099851	0.0842411	1.1853	0.242723	0.985941	DAG
DAG(18:0/18:2)	aki	-0.0136629	0.0764078	-0.178815	0.858964	0.985941	DAG
DAG(18:0/18:3)	aki	-0.0671517	0.0776088	-0.865259	0.391932	0.985941	DAG
DAG(18:0/22:6)	aki	0.0733693	0.127711	0.574495	0.568772	0.985941	DAG
DAG(18:1/18:1)	aki	0.140032	0.0855903	1.63608	0.109478	0.985941	DAG
DAG(18:1/18:2)	aki	0.00877475	0.0791095	0.110919	0.912222	0.985941	DAG
DAG(18:1/20:1)	aki	0.11487	0.0651806	1.76233	0.0854671	0.985941	DAG
DAG(18:1/20:2)	aki	0.0762228	0.0667016	1.14274	0.259774	0.985941	DAG
DAG(18:1/20:3)	aki	0.0993608	0.106114	0.936356	0.354573	0.985941	DAG
DAG(18:1/20:5)	aki	0.253963	0.201511	1.26029	0.214689	0.985941	DAG
DAG(18:1/22:4)	aki	0.0766493	0.0829119	0.924467	0.360652	0.985941	DAG
DAG(18:1/22:5)	aki	0.176286	0.100823	1.74846	0.0878686	0.985941	DAG
DAG(18:1/22:6)	aki	0.138568	0.146202	0.947785	0.348792	0.985941	DAG
DAG(18:2/18:3)	aki	-0.157973	0.136946	-1.15354	0.255368	0.985941	DAG
DAG(18:2/20:3)	aki	-0.0664941	0.0946069	-0.702846	0.486123	0.985941	DAG
DAG(18:2/20:4)	aki	-0.127487	0.108605	-1.17386	0.247225	0.985941	DAG
DAG(18:2/20:5)	aki	0.120571	0.212798	0.566597	0.574077	0.985941	DAG
DAG(18:2/22:4)	aki	-0.0425152	0.0805579	-0.52776	0.600511	0.985941	DAG
DAG(18:2/22:5)	aki	0.0450824	0.0977417	0.46124	0.647064	0.985941	DAG
DAG(18:2/22:6)	aki	0.0435332	0.1442	0.301895	0.764258	0.985941	DAG
DCER(14:0)	aki	0.0076318	0.0685237	0.111375	0.911863	0.985941	DCER
DCER(16:0)	aki	-0.112872	0.0855511	-1.31935	0.194372	0.985941	DCER
DCER(18:0)	aki	-0.0478099	0.0940813	-0.508177	0.614053	0.985941	DCER
DCER(18:1)	aki	0.0685887	0.0731027	0.938252	0.35361	0.985941	DCER
DCER(20:0)	aki	-0.0808252	0.0982217	-0.822886	0.415333	0.985941	DCER
DCER(20:1)	aki	-0.0110967	0.0915338	-0.12123	0.904101	0.985941	DCER
DCER(22:0)	aki	-0.061798	0.0731424	-0.8449	0.40307	0.985941	DCER
DCER(22:1)	aki	0.0765791	0.07753	0.987735	0.329076	0.985941	DCER
DCER(22:2)	aki	-0.0364186	0.0946438	-0.384796	0.702378	0.985941	DCER
DCER(24:0)	aki	-0.069493	0.0698585	-0.994769	0.325684	0.985941	DCER
DCER(24:1)	aki	-0.0305794	0.0770853	-0.396695	0.69365	0.985941	DCER
DCER(26:0)	aki	-0.342658	0.270794	-1.26538	0.212878	0.985941	DCER
DCER(26:1)	aki	-0.0554566	0.0873034	-0.635216	0.528817	0.985941	DCER
HCER(14:0)	aki	-0.0424925	0.0817374	-0.519866	0.605952	0.985941	HCER
HCER(16:0)	aki	-0.0724024	0.118656	-0.610187	0.545105	0.985941	HCER
HCER(18:0)	aki	-0.168976	0.0836238	-2.02066	0.0498786	0.985941	HCER
HCER(18:1)	aki	-0.0803411	0.0905875	-0.886889	0.380312	0.985941	HCER
HCER(20:0)	aki	-0.129936	0.104223	-1.24671	0.219578	0.985941	HCER
HCER(20:1)	aki	-0.117728	0.077374	-1.52155	0.135798	0.985941	HCER
HCER(22:0)	aki	-0.169907	0.130001	-1.30697	0.198506	0.985941	HCER
HCER(22:1)	aki	-0.0866427	0.0928326	-0.933322	0.356118	0.985941	HCER
HCER(24:0)	aki	-0.0989705	0.129933	-0.761701	0.450598	0.985941	HCER
HCER(24:1)	aki	-0.112273	0.136285	-0.823813	0.414812	0.985941	HCER
HCER(26:0)	aki	-0.0428318	0.0894492	-0.47884	0.634597	0.985941	HCER
HCER(26:1)	aki	0.0371916	0.112802	0.329708	0.743299	0.985941	HCER
LCER(14:0)	aki	0.0176462	0.124801	0.141395	0.88825	0.985941	LCER
LCER(16:0)	aki	-0.0814099	0.116647	-0.697917	0.489169	0.985941	LCER
LCER(18:0)	aki	-0.030849	0.0804055	-0.383667	0.703207	0.985941	LCER
LCER(18:1)	aki	0.306165	0.238768	1.28227	0.206949	0.985941	LCER
LCER(20:0)	aki	-0.218799	0.136638	-1.6013	0.116989	0.985941	LCER
LCER(20:1)	aki	-0.0708685	0.0963129	-0.735815	0.466032	0.985941	LCER
LCER(22:0)	aki	-0.137982	0.131702	-1.04768	0.300921	0.985941	LCER
LCER(22:1)	aki	-0.168508	0.14615	-1.15298	0.255595	0.985941	LCER
LCER(24:0)	aki	-0.0829106	0.127804	-0.648734	0.520127	0.985941	LCER
LCER(24:1)	aki	-0.12918	0.126614	-1.02027	0.313585	0.985941	LCER
LCER(26:0)	aki	0.0260854	0.119792	0.217755	0.8287	0.985941	LCER
LCER(26:1)	aki	-0.012676	0.133173	-0.0951846	0.924632	0.985941	LCER
LPC(16:0)	aki	-0.26925	0.134512	-2.00168	0.0519665	0.985941	LPC
LPC(16:1)	aki	-0.302926	0.126466	-2.39533	0.0212561	0.985941	LPC
LPC(17:0)	aki	-0.241024	0.1261	-1.91137	0.0629652	0.985941	LPC
LPC(18:0)	aki	-0.279793	0.130355	-2.1464	0.0378079	0.985941	LPC
LPC(18:1)	aki	-0.277297	0.136896	-2.0256	0.0493474	0.985941	LPC
LPC(18:2)	aki	-0.290377	0.163501	-1.77599	0.0831558	0.985941	LPC
LPC(20:3)	aki	-0.201994	0.137332	-1.47085	0.148966	0.985941	LPC
LPC(20:4)	aki	-0.312562	0.152026	-2.05597	0.0461896	0.985941	LPC
LPC(22:6)	aki	-0.193288	0.131006	-1.47542	0.147739	0.985941	LPC
LPE(16:0)	aki	-0.140123	0.111699	-1.25447	0.216776	0.985941	LPE
LPE(18:0)	aki	-0.207316	0.0952176	-2.17729	0.0352688	0.985941	LPE
LPE(18:1)	aki	-0.164009	0.113508	-1.44492	0.156081	0.985941	LPE
LPE(18:2)	aki	-0.259057	0.131981	-1.96284	0.0564741	0.985941	LPE
LPE(20:3)	aki	-0.206512	0.0962824	-2.14485	0.0379391	0.985941	LPE
LPE(20:4)	aki	-0.195852	0.113061	-1.73227	0.0907439	0.985941	LPE
LPE(22:6)	aki	-0.209776	0.130928	-1.60222	0.116785	0.985941	LPE
MAG(12:0)	aki	0.0792178	0.115091	0.688304	0.495137	0.985941	MAG
MAG(14:0)	aki	-0.0220277	0.130544	-0.168739	0.866832	0.985941	MAG
MAG(14:1)	aki	-0.00634992	0.129627	-0.048986	0.961168	0.985941	MAG
MAG(15:0)	aki	-0.0865663	0.125534	-0.689583	0.494341	0.985941	MAG
MAG(16:0)	aki	-0.168323	0.248896	-0.676279	0.502661	0.985941	MAG
MAG(16:1)	aki	0.0231712	0.221905	0.10442	0.917345	0.985941	MAG
MAG(17:0)	aki	-0.0157706	0.160055	-0.0985321	0.92199	0.985941	MAG
MAG(18:0)	aki	-0.290169	0.221423	-1.31048	0.197328	0.985941	MAG
MAG(18:1)	aki	0.128223	0.258942	0.49518	0.623116	0.985941	MAG
MAG(18:2)	aki	-0.0223894	0.250553	-0.08936	0.929231	0.985941	MAG
MAG(18:3)	aki	-0.0110129	0.154312	-0.0713676	0.943452	0.985941	MAG
MAG(18:4)	aki	-0.0602401	0.0954359	-0.63121	0.531407	0.985941	MAG
MAG(20:0)	aki	-0.00364687	0.111823	-0.0326129	0.974142	0.985941	MAG
MAG(20:1)	aki	0.0566171	0.154751	0.365859	0.716352	0.985941	MAG
MAG(20:2)	aki	0.112067	0.114171	0.981573	0.332067	0.985941	MAG
MAG(20:3)	aki	-0.0315873	0.147246	-0.214521	0.831204	0.985941	MAG
MAG(20:4)	aki	0.0318779	0.203822	0.156401	0.876485	0.985941	MAG
MAG(20:5)	aki	0.0482606	0.158298	0.304873	0.762005	0.985941	MAG
MAG(22:0)	aki	0.0185589	0.163235	0.113694	0.910035	0.985941	MAG
MAG(22:1)	aki	-0.00608308	0.118157	-0.0514832	0.959191	0.985941	MAG
MAG(22:2)	aki	-0.0692854	0.0706618	-0.980522	0.332579	0.985941	MAG
MAG(22:4)	aki	-0.0589533	0.11748	-0.501815	0.618482	0.985941	MAG
MAG(22:6)	aki	-0.0522303	0.128613	-0.406106	0.686777	0.985941	MAG
MAG(24:0)	aki	-0.0389409	0.115772	-0.33636	0.738315	0.985941	MAG
MAG(24:1)	aki	-0.120637	0.0887951	-1.3586	0.181703	0.985941	MAG
PC(14:0/18:1)	aki	0.0231727	0.0682888	0.339334	0.73609	0.985941	PC
PC(14:0/18:2)	aki	-0.101709	0.0684259	-1.48641	0.144822	0.985941	PC
PC(14:0/20:4)	aki	-0.09156	0.0703004	-1.30241	0.200045	0.985941	PC
PC(15:0/18:1)	aki	0.0419563	0.0663715	0.632143	0.530803	0.985941	PC
PC(15:0/18:2)	aki	0.0087164	0.087336	0.0998031	0.920987	0.985941	PC
PC(16:0/14:0)	aki	-0.00820276	0.0709729	-0.115576	0.908553	0.985941	PC
PC(16:0/16:0)	aki	-0.0323201	0.0771097	-0.419144	0.677299	0.985941	PC
PC(16:0/16:1)	aki	0.00883318	0.0887559	0.0995222	0.921209	0.985941	PC
PC(16:0/18:0)	aki	-0.0142587	0.0595237	-0.239548	0.811875	0.985941	PC
PC(16:0/18:1)	aki	0.0225523	0.0652977	0.345376	0.731577	0.985941	PC
PC(16:0/18:2)	aki	-0.0321455	0.082755	-0.388441	0.699699	0.985941	PC
PC(16:0/18:3)	aki	-0.041676	0.0919736	-0.45313	0.652844	0.985941	PC
PC(16:0/20:1)	aki	0.0525303	0.108178	0.48559	0.629843	0.985941	PC
PC(16:0/20:2)	aki	-0.0423432	0.0538918	-0.785708	0.436556	0.985941	PC
PC(16:0/20:3)	aki	0.0600016	0.0724176	0.82855	0.412156	0.985941	PC
PC(16:0/20:4)	aki	-0.00811918	0.0716682	-0.113288	0.910355	0.985941	PC
PC(16:0/20:5)	aki	0.144373	0.212572	0.679171	0.500846	0.985941	PC
PC(16:0/22:4)	aki	-0.00728008	0.0793255	-0.0917747	0.927324	0.985941	PC
PC(16:0/22:5)	aki	0.131338	0.093486	1.40489	0.167585	0.985941	PC
PC(16:0/22:6)	aki	0.081141	0.0896396	0.905192	0.370653	0.985941	PC
PC(17:0/18:1)	aki	0.0581976	0.071914	0.809266	0.423034	0.985941	PC
PC(17:0/18:2)	aki	-0.00553587	0.076932	-0.071958	0.942985	0.985941	PC
PC(17:0/20:4)	aki	-0.00894252	0.0764937	-0.116905	0.907506	0.985941	PC
PC(18:0/16:1)	aki	-0.0139399	0.0987444	-0.141171	0.888426	0.985941	PC
PC(18:0/18:0)	aki	-0.0113681	0.0810006	-0.140345	0.889074	0.985941	PC
PC(18:0/18:1)	aki	-0.031644	0.0798089	-0.396497	0.693795	0.985941	PC
PC(18:0/18:2)	aki	-0.036586	0.0811668	-0.450751	0.654544	0.985941	PC
PC(18:0/18:3)	aki	-0.0845429	0.123267	-0.685851	0.496667	0.985941	PC
PC(18:0/20:2)	aki	0.0294971	0.063906	0.461571	0.646829	0.985941	PC
PC(18:0/20:3)	aki	0.0704456	0.0743223	0.94784	0.348765	0.985941	PC
PC(18:0/20:4)	aki	-0.0465161	0.0721391	-0.644811	0.522641	0.985941	PC
PC(18:0/20:5)	aki	0.157033	0.230293	0.681885	0.499146	0.985941	PC
PC(18:0/22:4)	aki	-0.048676	0.0656832	-0.741072	0.462873	0.985941	PC
PC(18:0/22:5)	aki	0.0739898	0.0797611	0.927642	0.359022	0.985941	PC
PC(18:0/22:6)	aki	0.0598789	0.0929934	0.643905	0.523223	0.985941	PC
PC(18:1/16:1)	aki	-0.0409325	0.0957525	-0.427482	0.671265	0.985941	PC
PC(18:1/18:1)	aki	0.0323357	0.0890409	0.363156	0.718354	0.985941	PC
PC(18:1/18:2)	aki	-0.0400708	0.105608	-0.379431	0.706326	0.985941	PC
PC(18:1/18:3)	aki	-0.0362709	0.108108	-0.335505	0.738955	0.985941	PC
PC(18:1/20:2)	aki	-0.0728294	0.0790164	-0.9217	0.362077	0.985941	PC
PC(18:1/20:3)	aki	0.0207591	0.088565	0.234394	0.815846	0.985941	PC
PC(18:1/20:4)	aki	-0.026545	0.0792936	-0.334769	0.739506	0.985941	PC
PC(18:1/20:5)	aki	0.214635	0.185022	1.16005	0.252738	0.985941	PC
PC(18:1/22:5)	aki	0.0825621	0.0643853	1.28231	0.206936	0.985941	PC
PC(18:1/22:6)	aki	0.11509	0.0807908	1.42454	0.161858	0.985941	PC
PC(18:2/16:1)	aki	-0.0834917	0.101511	-0.822489	0.415557	0.985941	PC
PC(18:2/18:2)	aki	-0.206213	0.149926	-1.37544	0.176465	0.985941	PC
PC(18:2/20:3)	aki	-0.199297	0.0838613	-2.37651	0.0222292	0.985941	PC
PC(18:2/20:4)	aki	-0.148547	0.120112	-1.23674	0.223222	0.985941	PC
PC(20:0/18:1)	aki	-0.0297739	0.0795559	-0.374251	0.710146	0.985941	PC
PC(20:0/18:2)	aki	-0.0309079	0.08332	-0.370954	0.712582	0.985941	PC
PC(20:0/20:4)	aki	-0.0825259	0.0804587	-1.02569	0.31105	0.985941	PC
PE(16:0/18:1)	aki	0.0758086	0.0927541	0.817307	0.418477	0.985941	PE
PE(16:0/18:2)	aki	0.111377	0.0977277	1.13966	0.261042	0.985941	PE
PE(16:0/20:3)	aki	0.201985	0.0887846	2.275	0.0282034	0.985941	PE
PE(16:0/20:4)	aki	0.194696	0.0869374	2.2395	0.0306092	0.985941	PE
PE(16:0/22:4)	aki	0.0170202	0.0954177	0.178376	0.859306	0.985941	PE
PE(16:0/22:5)	aki	0.216323	0.0831092	2.60288	0.0128104	0.985941	PE
PE(16:0/22:6)	aki	0.219683	0.0824057	2.66587	0.0109366	0.985941	PE
PE(18:0/16:0)	aki	-0.051672	0.0820586	-0.629696	0.532387	0.985941	PE
PE(18:0/18:0)	aki	-0.102122	0.0934454	-1.09285	0.280839	0.985941	PE
PE(18:0/18:1)	aki	0.0198262	0.0831501	0.238439	0.812728	0.985941	PE
PE(18:0/18:2)	aki	0.0650479	0.0852867	0.762697	0.45001	0.985941	PE
PE(18:0/18:3)	aki	-0.0355707	0.0993695	-0.357964	0.722206	0.985941	PE
PE(18:0/20:2)	aki	-0.00230054	0.0731661	-0.0314427	0.975069	0.985941	PE
PE(18:0/20:3)	aki	0.0982279	0.076696	1.28074	0.207482	0.985941	PE
PE(18:0/20:4)	aki	0.0333923	0.0791052	0.422126	0.675139	0.985941	PE
PE(18:0/20:5)	aki	0.266466	0.183857	1.44931	0.154857	0.985941	PE
PE(18:0/22:4)	aki	-0.0590026	0.104177	-0.566367	0.574232	0.985941	PE
PE(18:0/22:5)	aki	0.115089	0.0671618	1.7136	0.0941547	0.985941	PE
PE(18:0/22:6)	aki	0.134133	0.0728371	1.84154	0.0727844	0.985941	PE
PE(18:1/18:1)	aki	0.119313	0.117503	1.01541	0.315866	0.985941	PE
PE(18:1/18:2)	aki	0.093331	0.128082	0.728683	0.470337	0.985941	PE
PE(18:1/20:3)	aki	0.0685213	0.102821	0.666413	0.50888	0.985941	PE
PE(18:1/20:4)	aki	0.0549602	0.100045	0.549354	0.585743	0.985941	PE
PE(18:1/22:4)	aki	-0.0703071	0.0925059	-0.760028	0.451586	0.985941	PE
PE(18:1/22:5)	aki	0.105739	0.0832167	1.27064	0.211019	0.985941	PE
PE(18:1/22:6)	aki	0.220801	0.109032	2.02511	0.0494	0.985941	PE
PE(18:2/18:2)	aki	-0.124025	0.118578	-1.04593	0.301718	0.985941	PE
PE(O-16:0/20:4)	aki	-0.071901	0.0973595	-0.738511	0.464411	0.985941	PE
PE(O-16:0/22:4)	aki	-0.263752	0.156968	-1.68029	0.100506	0.985941	PE
PE(O-16:0/22:5)	aki	-0.17741	0.144148	-1.23075	0.22543	0.985941	PE
PE(O-16:0/22:6)	aki	-0.183357	0.150592	-1.21758	0.230347	0.985941	PE
PE(O-18:0/18:1)	aki	-0.179736	0.197902	-0.908207	0.369076	0.985941	PE
PE(O-18:0/18:2)	aki	-0.230788	0.216619	-1.06541	0.292924	0.985941	PE
PE(O-18:0/20:4)	aki	-0.129394	0.0921068	-1.40482	0.167605	0.985941	PE
PE(O-18:0/22:4)	aki	-0.31518	0.193016	-1.63292	0.110143	0.985941	PE
PE(O-18:0/22:5)	aki	-0.173147	0.155276	-1.11509	0.271304	0.985941	PE
PE(O-18:0/22:6)	aki	-0.117285	0.158219	-0.741278	0.46275	0.985941	PE
PE(P-16:0/18:1)	aki	-0.148238	0.132785	-1.11637	0.270762	0.985941	PE
PE(P-16:0/18:2)	aki	-0.190923	0.115217	-1.65707	0.105139	0.985941	PE
PE(P-16:0/20:3)	aki	-0.0392285	0.100409	-0.390686	0.698052	0.985941	PE
PE(P-16:0/20:4)	aki	-0.0987694	0.111169	-0.888459	0.379477	0.985941	PE
PE(P-16:0/22:4)	aki	-0.228019	0.135266	-1.68571	0.0994494	0.985941	PE
PE(P-16:0/22:5)	aki	-0.0925911	0.100361	-0.922585	0.361621	0.985941	PE
PE(P-16:0/22:6)	aki	-0.0894038	0.103262	-0.865791	0.391643	0.985941	PE
PE(P-18:0/18:1)	aki	-0.18711	0.13105	-1.42777	0.16093	0.985941	PE
PE(P-18:0/18:2)	aki	-0.273422	0.148853	-1.83685	0.0734881	0.985941	PE
PE(P-18:0/20:3)	aki	-0.137935	0.0944919	-1.45975	0.151979	0.985941	PE
PE(P-18:0/20:4)	aki	-0.158451	0.117337	-1.35039	0.184298	0.985941	PE
PE(P-18:0/20:5)	aki	0.122355	0.203353	0.60169	0.550694	0.985941	PE
PE(P-18:0/22:4)	aki	-0.240348	0.147901	-1.62506	0.111813	0.985941	PE
PE(P-18:0/22:5)	aki	-0.138044	0.120312	-1.14738	0.257874	0.985941	PE
PE(P-18:0/22:6)	aki	-0.0978671	0.111095	-0.880929	0.383491	0.985941	PE
PE(P-18:1/18:1)	aki	-0.112548	0.104922	-1.07268	0.28969	0.985941	PE
PE(P-18:1/18:2)	aki	-0.16965	0.123158	-1.3775	0.175832	0.985941	PE
PE(P-18:1/20:3)	aki	-0.144757	0.0896084	-1.61544	0.113885	0.985941	PE
PE(P-18:1/20:4)	aki	-0.134835	0.119905	-1.12451	0.267335	0.985941	PE
PE(P-18:1/22:4)	aki	-0.219331	0.135079	-1.62373	0.112099	0.985941	PE
PE(P-18:1/22:5)	aki	-0.0331564	0.108109	-0.306693	0.760629	0.985941	PE
PE(P-18:1/22:6)	aki	-0.0355477	0.100183	-0.354829	0.724537	0.985941	PE
PI(16:0/18:1)	aki	0.133312	0.0913434	1.45946	0.152059	0.985941	PI
PI(16:0/18:2)	aki	-0.072373	0.0991647	-0.729827	0.469645	0.985941	PI
PI(16:0/20:4)	aki	0.0665053	0.0828889	0.802343	0.426981	0.985941	PI
PI(18:0/18:1)	aki	0.110819	0.0719993	1.53917	0.131447	0.985941	PI
PI(18:0/18:2)	aki	-0.0902882	0.0871695	-1.03578	0.306377	0.985941	PI
PI(18:0/20:3)	aki	-0.0314313	0.0775815	-0.40514	0.687481	0.985941	PI
PI(18:0/20:4)	aki	-0.0372069	0.0858381	-0.433454	0.666957	0.985941	PI
PI(18:1/18:1)	aki	0.0875876	0.0999546	0.876273	0.385987	0.985941	PI
SM(14:0)	aki	-0.0440862	0.0887593	-0.496695	0.622057	0.985941	SM
SM(16:0)	aki	-0.0617245	0.0868526	-0.710681	0.481305	0.985941	SM
SM(18:0)	aki	-0.0657444	0.0878103	-0.74871	0.458306	0.985941	SM
SM(18:1)	aki	-0.0298083	0.0806953	-0.369393	0.713736	0.985941	SM
SM(20:0)	aki	-0.0634563	0.0656197	-0.967032	0.339198	0.985941	SM
SM(20:1)	aki	-0.0332189	0.0757987	-0.438252	0.663504	0.985941	SM
SM(22:0)	aki	-0.0406737	0.0689605	-0.589811	0.558554	0.985941	SM
SM(22:1)	aki	-0.0383122	0.0789394	-0.485336	0.630021	0.985941	SM
SM(24:0)	aki	-0.0348089	0.0871157	-0.399572	0.691546	0.985941	SM
SM(24:1)	aki	-0.0401302	0.0867711	-0.462484	0.646179	0.985941	SM
SM(26:0)	aki	0.00338214	0.110399	0.0306356	0.975709	0.985941	SM
SM(26:1)	aki	0.0292574	0.123283	0.237319	0.813591	0.985941	SM
TAG36:0-FA12:0	aki	-0.230063	0.257949	-0.891892	0.377655	0.985941	TAG
TAG38:0-FA12:0	aki	0.0782824	0.153221	0.510911	0.612154	0.985941	TAG
TAG40:0-FA12:0	aki	-0.0275195	0.261477	-0.105247	0.916693	0.985941	TAG
TAG40:0-FA14:0	aki	0.111834	0.23511	0.475668	0.636835	0.985941	TAG
TAG40:0-FA16:0	aki	-0.202583	0.355455	-0.569926	0.571838	0.985941	TAG
TAG42:0-FA12:0	aki	-0.164846	0.24804	-0.664594	0.510031	0.985941	TAG
TAG42:0-FA14:0	aki	-0.0825307	0.217887	-0.378778	0.706807	0.985941	TAG
TAG42:0-FA16:0	aki	-0.0530137	0.277308	-0.191173	0.849334	0.985941	TAG
TAG42:1-FA12:0	aki	-0.155515	0.20153	-0.771672	0.444734	0.985941	TAG
TAG42:1-FA14:0	aki	0.0376185	0.333896	0.112666	0.910846	0.985941	TAG
TAG42:1-FA16:0	aki	-0.144536	0.308572	-0.468402	0.641978	0.985941	TAG
TAG42:1-FA16:1	aki	-0.155341	0.245782	-0.632027	0.530878	0.985941	TAG
TAG42:1-FA18:1	aki	-0.123383	0.322834	-0.382188	0.704296	0.985941	TAG
TAG42:2-FA12:0	aki	-0.127628	0.122902	-1.03846	0.305142	0.985941	TAG
TAG42:2-FA18:2	aki	-0.117221	0.362105	-0.323721	0.747795	0.985941	TAG
TAG44:0-FA12:0	aki	-0.00722047	0.192831	-0.0374446	0.970312	0.985941	TAG
TAG44:0-FA14:0	aki	0.0897092	0.239005	0.375345	0.709339	0.985941	TAG
TAG44:0-FA16:0	aki	-0.0792736	0.197175	-0.402046	0.689738	0.985941	TAG
TAG44:1-FA12:0	aki	-0.00768204	0.173764	-0.0442097	0.964952	0.985941	TAG
TAG44:1-FA14:0	aki	-0.0116249	0.185893	-0.0625356	0.95044	0.985941	TAG
TAG44:1-FA14:1	aki	0.0203591	0.128792	0.158077	0.875172	0.985941	TAG
TAG44:1-FA16:0	aki	-0.0937055	0.23459	-0.399444	0.691639	0.985941	TAG
TAG44:1-FA16:1	aki	0.0370567	0.19215	0.192853	0.848026	0.985941	TAG
TAG44:1-FA18:1	aki	-0.1051	0.276147	-0.380596	0.705468	0.985941	TAG
TAG44:2-FA12:0	aki	-0.101843	0.13821	-0.736868	0.465399	0.985941	TAG
TAG44:2-FA14:0	aki	-0.0989618	0.136522	-0.724878	0.472644	0.985941	TAG
TAG44:2-FA16:0	aki	-0.149882	0.264341	-0.567001	0.573805	0.985941	TAG
TAG44:2-FA16:1	aki	-0.0101296	0.257255	-0.0393757	0.968782	0.985941	TAG
TAG44:2-FA18:1	aki	-0.105964	0.308109	-0.343918	0.732666	0.985941	TAG
TAG44:2-FA18:2	aki	-0.154692	0.284845	-0.543074	0.59002	0.985941	TAG
TAG44:3-FA18:2	aki	-0.140722	0.319	-0.441137	0.661432	0.985941	TAG
TAG45:0-FA14:0	aki	0.0499165	0.193485	0.257986	0.797708	0.985941	TAG
TAG45:0-FA15:0	aki	0.0343637	0.163621	0.210021	0.834692	0.985941	TAG
TAG45:0-FA16:0	aki	0.0922714	0.113511	0.812887	0.420978	0.985941	TAG
TAG45:1-FA15:0	aki	-0.0468872	0.106573	-0.439955	0.66228	0.985941	TAG
TAG45:1-FA16:0	aki	0.012106	0.0914627	0.13236	0.895347	0.985941	TAG
TAG45:1-FA18:1	aki	-0.0277468	0.152925	-0.18144	0.856916	0.985941	TAG
TAG46:0-FA12:0	aki	0.0956824	0.151278	0.632495	0.530575	0.985941	TAG
TAG46:0-FA14:0	aki	0.0855126	0.183882	0.465039	0.644364	0.985941	TAG
TAG46:0-FA16:0	aki	0.0875981	0.178618	0.490422	0.62645	0.985941	TAG
TAG46:0-FA18:0	aki	-0.051025	0.209523	-0.243529	0.80881	0.985941	TAG
TAG46:1-FA12:0	aki	0.0820748	0.13522	0.606971	0.547217	0.985941	TAG
TAG46:1-FA14:0	aki	0.0526141	0.167566	0.31399	0.755121	0.985941	TAG
TAG46:1-FA14:1	aki	0.0406822	0.161201	0.25237	0.802016	0.985941	TAG
TAG46:1-FA16:0	aki	0.039858	0.145418	0.274093	0.785389	0.985941	TAG
TAG46:1-FA16:1	aki	0.0480057	0.178463	0.268996	0.789282	0.985941	TAG
TAG46:1-FA18:0	aki	-0.0785261	0.279452	-0.281	0.780124	0.985941	TAG
TAG46:1-FA18:1	aki	0.0148875	0.165313	0.090056	0.928681	0.985941	TAG
TAG46:2-FA12:0	aki	-0.0484498	0.123098	-0.393588	0.695924	0.985941	TAG
TAG46:2-FA14:0	aki	-0.0535462	0.145896	-0.367017	0.715494	0.985941	TAG
TAG46:2-FA14:1	aki	0.0511514	0.163117	0.313588	0.755424	0.985941	TAG
TAG46:2-FA16:0	aki	-0.0327689	0.110756	-0.295866	0.768826	0.985941	TAG
TAG46:2-FA16:1	aki	0.00793571	0.158376	0.0501067	0.960281	0.985941	TAG
TAG46:2-FA18:1	aki	-0.0712926	0.275199	-0.259058	0.796887	0.985941	TAG
TAG46:2-FA18:2	aki	-0.142253	0.172828	-0.823091	0.415218	0.985941	TAG
TAG46:3-FA12:0	aki	-0.0304121	0.143775	-0.211526	0.833525	0.985941	TAG
TAG46:3-FA14:0	aki	-0.0804918	0.153256	-0.525212	0.602264	0.985941	TAG
TAG46:3-FA14:1	aki	-0.0779177	0.130846	-0.595493	0.554787	0.985941	TAG
TAG46:3-FA16:0	aki	-0.0454865	0.0932087	-0.488007	0.628145	0.985941	TAG
TAG46:3-FA16:1	aki	-0.0721859	0.120602	-0.598546	0.552769	0.985941	TAG
TAG46:3-FA18:1	aki	-0.0606168	0.313324	-0.193463	0.847551	0.985941	TAG
TAG46:3-FA18:2	aki	-0.16137	0.290166	-0.556132	0.581144	0.985941	TAG
TAG46:3-FA18:3	aki	-0.172522	0.224765	-0.767564	0.447144	0.985941	TAG
TAG46:4-FA18:2	aki	-0.0674245	0.35172	-0.191699	0.848924	0.985941	TAG
TAG47:0-FA14:0	aki	0.0618908	0.157491	0.39298	0.69637	0.985941	TAG
TAG47:0-FA15:0	aki	0.0284552	0.16344	0.174102	0.862642	0.985941	TAG
TAG47:0-FA16:0	aki	0.0915952	0.15925	0.575165	0.568323	0.985941	TAG
TAG47:0-FA17:0	aki	0.033094	0.0704513	0.469743	0.641028	0.985941	TAG
TAG47:1-FA14:0	aki	0.116878	0.14139	0.826638	0.413227	0.985941	TAG
TAG47:1-FA15:0	aki	0.0479122	0.15454	0.310031	0.758107	0.985941	TAG
TAG47:1-FA16:0	aki	0.0935775	0.141347	0.662042	0.511649	0.985941	TAG
TAG47:1-FA16:1	aki	0.134935	0.0822986	1.63958	0.108743	0.985941	TAG
TAG47:1-FA17:0	aki	0.0491438	0.0952602	0.515889	0.608703	0.985941	TAG
TAG47:1-FA18:1	aki	0.0913595	0.112531	0.81186	0.421561	0.985941	TAG
TAG47:2-FA14:0	aki	0.0161346	0.127606	0.12644	0.900001	0.985941	TAG
TAG47:2-FA15:0	aki	-0.0678029	0.130525	-0.519464	0.60623	0.985941	TAG
TAG47:2-FA16:1	aki	-0.0160876	0.154795	-0.103928	0.917733	0.985941	TAG
TAG47:2-FA18:1	aki	0.0548379	0.102056	0.537329	0.593945	0.985941	TAG
TAG47:2-FA18:2	aki	-0.0635368	0.0961356	-0.660908	0.512368	0.985941	TAG
TAG48:0-FA14:0	aki	0.0746317	0.144977	0.514784	0.609468	0.985941	TAG
TAG48:0-FA16:0	aki	0.104677	0.169491	0.617594	0.540258	0.985941	TAG
TAG48:0-FA18:0	aki	0.0300373	0.150538	0.199532	0.842833	0.985941	TAG
TAG48:1-FA12:0	aki	0.0867831	0.129222	0.671583	0.505616	0.985941	TAG
TAG48:1-FA14:0	aki	0.0692955	0.132066	0.524704	0.602615	0.985941	TAG
TAG48:1-FA14:1	aki	0.0771962	0.127791	0.604081	0.549118	0.985941	TAG
TAG48:1-FA16:0	aki	0.0994315	0.138907	0.715816	0.478162	0.985941	TAG
TAG48:1-FA16:1	aki	0.100171	0.154019	0.65038	0.519075	0.985941	TAG
TAG48:1-FA18:0	aki	0.00377662	0.127755	0.0295613	0.97656	0.985941	TAG
TAG48:1-FA18:1	aki	0.0875724	0.130815	0.669436	0.50697	0.985941	TAG
TAG48:2-FA12:0	aki	0.110377	0.120305	0.917473	0.364261	0.985941	TAG
TAG48:2-FA14:0	aki	-0.0530196	0.108883	-0.486943	0.628892	0.985941	TAG
TAG48:2-FA14:1	aki	0.0737705	0.127491	0.578632	0.566003	0.985941	TAG
TAG48:2-FA16:0	aki	-0.0316044	0.113593	-0.278225	0.782238	0.985941	TAG
TAG48:2-FA16:1	aki	0.0384822	0.155565	0.24737	0.805856	0.985941	TAG
TAG48:2-FA18:0	aki	-0.0350727	0.104552	-0.335456	0.738991	0.985941	TAG
TAG48:2-FA18:1	aki	0.084933	0.121275	0.700336	0.487673	0.985941	TAG
TAG48:2-FA18:2	aki	-0.0476275	0.103628	-0.459602	0.64823	0.985941	TAG
TAG48:3-FA12:0	aki	-0.00631442	0.113815	-0.0554798	0.956026	0.985941	TAG
TAG48:3-FA14:0	aki	-0.0617347	0.111406	-0.554142	0.582492	0.985941	TAG
TAG48:3-FA14:1	aki	-0.0495166	0.104921	-0.47194	0.639472	0.985941	TAG
TAG48:3-FA16:0	aki	-0.0445865	0.111655	-0.399324	0.691727	0.985941	TAG
TAG48:3-FA16:1	aki	-0.069882	0.130188	-0.536778	0.594322	0.985941	TAG
TAG48:3-FA18:1	aki	0.00854683	0.101454	0.0842433	0.933273	0.985941	TAG
TAG48:3-FA18:2	aki	-0.0459718	0.0995394	-0.461846	0.646633	0.985941	TAG
TAG48:3-FA18:3	aki	-0.0338637	0.143537	-0.235924	0.814666	0.985941	TAG
TAG48:4-FA12:0	aki	-0.138563	0.142699	-0.971011	0.337237	0.985941	TAG
TAG48:4-FA14:0	aki	-0.0681977	0.142438	-0.478789	0.634633	0.985941	TAG
TAG48:4-FA14:1	aki	-0.0581248	0.118708	-0.489644	0.626996	0.985941	TAG
TAG48:4-FA16:0	aki	0.0237299	0.106842	0.222101	0.825338	0.985941	TAG
TAG48:4-FA16:1	aki	-0.0632391	0.13553	-0.466604	0.643253	0.985941	TAG
TAG48:4-FA18:1	aki	-0.00852282	0.0973557	-0.0875431	0.930666	0.985941	TAG
TAG48:4-FA18:2	aki	-0.145002	0.124449	-1.16515	0.250693	0.985941	TAG
TAG48:4-FA18:3	aki	-0.0633736	0.141451	-0.448027	0.656493	0.985941	TAG
TAG48:4-FA20:4	aki	-0.0636595	0.198948	-0.319981	0.750608	0.985941	TAG
TAG48:5-FA18:2	aki	-0.11573	0.117129	-0.98805	0.328924	0.985941	TAG
TAG48:5-FA18:3	aki	-0.112477	0.151881	-0.74056	0.463181	0.985941	TAG
TAG49:0-FA15:0	aki	0.112249	0.129953	0.863765	0.392742	0.985941	TAG
TAG49:0-FA16:0	aki	0.0882718	0.14407	0.612703	0.543456	0.985941	TAG
TAG49:0-FA17:0	aki	0.103315	0.154555	0.668468	0.507581	0.985941	TAG
TAG49:0-FA18:0	aki	0.0840215	0.140518	0.597943	0.553167	0.985941	TAG
TAG49:1-FA14:0	aki	0.0613583	0.127365	0.481751	0.632544	0.985941	TAG
TAG49:1-FA15:0	aki	0.10582	0.125924	0.840349	0.405587	0.985941	TAG
TAG49:1-FA16:0	aki	0.115462	0.125495	0.920053	0.362927	0.985941	TAG
TAG49:1-FA16:1	aki	0.0880683	0.120206	0.732645	0.467943	0.985941	TAG
TAG49:1-FA17:0	aki	0.107063	0.13626	0.785728	0.436544	0.985941	TAG
TAG49:1-FA18:1	aki	0.136046	0.125465	1.08434	0.284551	0.985941	TAG
TAG49:2-FA14:0	aki	-0.00621584	0.105844	-0.0587264	0.953455	0.985941	TAG
TAG49:2-FA15:0	aki	-0.0199344	0.106341	-0.187458	0.852226	0.985941	TAG
TAG49:2-FA16:0	aki	-0.0131109	0.0993841	-0.131922	0.895692	0.985941	TAG
TAG49:2-FA16:1	aki	0.0840632	0.13003	0.646491	0.521564	0.985941	TAG
TAG49:2-FA17:0	aki	-0.0270737	0.100396	-0.26967	0.788767	0.985941	TAG
TAG49:2-FA18:1	aki	0.0809088	0.113871	0.710532	0.481397	0.985941	TAG
TAG49:2-FA18:2	aki	0.01097	0.102072	0.107473	0.914938	0.985941	TAG
TAG49:3-FA15:0	aki	-0.0448292	0.108417	-0.413487	0.681405	0.985941	TAG
TAG49:3-FA16:0	aki	-0.0177982	0.0898445	-0.1981	0.843946	0.985941	TAG
TAG49:3-FA16:1	aki	-0.00334856	0.103259	-0.0324286	0.974288	0.985941	TAG
TAG49:3-FA18:2	aki	-0.0373384	0.0911445	-0.409662	0.684187	0.985941	TAG
TAG49:3-FA18:3	aki	0.0443765	0.112654	0.393919	0.695682	0.985941	TAG
TAG50:0-FA14:0	aki	0.0378375	0.126405	0.299335	0.766197	0.985941	TAG
TAG50:0-FA16:0	aki	0.108402	0.13631	0.795255	0.431045	0.985941	TAG
TAG50:0-FA18:0	aki	0.0939064	0.145416	0.645777	0.522022	0.985941	TAG
TAG50:1-FA14:0	aki	0.0891155	0.103474	0.861238	0.394116	0.985941	TAG
TAG50:1-FA16:0	aki	0.110648	0.110457	1.00173	0.322351	0.985941	TAG
TAG50:1-FA16:1	aki	0.08603	0.120113	0.716242	0.477902	0.985941	TAG
TAG50:1-FA18:0	aki	0.0645837	0.114569	0.563712	0.576021	0.985941	TAG
TAG50:1-FA18:1	aki	0.134801	0.119868	1.12458	0.26731	0.985941	TAG
TAG50:1-FA20:1	aki	0.0318027	0.136634	0.232759	0.817107	0.985941	TAG
TAG50:2-FA14:0	aki	0.100681	0.0879777	1.1444	0.259096	0.985941	TAG
TAG50:2-FA14:1	aki	0.14881	0.0870867	1.70876	0.0950558	0.985941	TAG
TAG50:2-FA16:0	aki	-0.00822842	0.0867917	-0.0948065	0.92493	0.985941	TAG
TAG50:2-FA16:1	aki	0.0903344	0.117791	0.766902	0.447534	0.985941	TAG
TAG50:2-FA18:0	aki	-0.0407233	0.0831836	-0.489559	0.627055	0.985941	TAG
TAG50:2-FA18:1	aki	0.101128	0.106991	0.945201	0.350093	0.985941	TAG
TAG50:2-FA18:2	aki	0.00404724	0.100315	0.0403453	0.968014	0.985941	TAG
TAG50:2-FA20:2	aki	0.0188351	0.109955	0.171299	0.864831	0.985941	TAG
TAG50:3-FA14:1	aki	0.137851	0.0967875	1.42426	0.161937	0.985941	TAG
TAG50:3-FA16:0	aki	-0.0147079	0.0876428	-0.167817	0.867552	0.985941	TAG
TAG50:3-FA18:0	aki	-0.0216932	0.0775583	-0.279702	0.781112	0.985941	TAG
TAG50:3-FA18:1	aki	0.0155255	0.0736609	0.21077	0.834111	0.985941	TAG
TAG50:3-FA18:2	aki	-0.0210826	0.0786316	-0.268119	0.789952	0.985941	TAG
TAG50:3-FA18:3	aki	0.0164393	0.101403	0.162119	0.872008	0.985941	TAG
TAG50:3-FA20:3	aki	0.0310208	0.13748	0.225639	0.822603	0.985941	TAG
TAG50:4-FA14:0	aki	-0.117425	0.108073	-1.08654	0.283588	0.985941	TAG
TAG50:4-FA14:1	aki	0.0131351	0.0898477	0.146193	0.884486	0.985941	TAG
TAG50:4-FA16:0	aki	-0.0133812	0.0894855	-0.149534	0.881865	0.985941	TAG
TAG50:4-FA16:1	aki	-0.0293622	0.120185	-0.244307	0.808212	0.985941	TAG
TAG50:4-FA18:1	aki	0.00518112	0.0859654	0.0602698	0.952234	0.985941	TAG
TAG50:4-FA18:2	aki	-0.116646	0.104312	-1.11824	0.269974	0.985941	TAG
TAG50:4-FA20:3	aki	-0.0214693	0.109862	-0.195421	0.846029	0.985941	TAG
TAG50:4-FA20:4	aki	-0.0176571	0.126088	-0.140038	0.889315	0.985941	TAG
TAG50:5-FA14:0	aki	-0.0832582	0.123072	-0.676498	0.502524	0.985941	TAG
TAG50:5-FA14:1	aki	-0.1122	0.106262	-1.05588	0.297207	0.985941	TAG
TAG50:5-FA16:0	aki	-0.00602729	0.116239	-0.0518528	0.958898	0.985941	TAG
TAG50:5-FA16:1	aki	-0.0259566	0.132474	-0.195937	0.845628	0.985941	TAG
TAG50:5-FA18:1	aki	0.0592647	0.094432	0.627591	0.533752	0.985941	TAG
TAG50:5-FA18:2	aki	-0.124518	0.110302	-1.12889	0.265508	0.985941	TAG
TAG50:5-FA18:3	aki	-0.111752	0.13421	-0.832661	0.40986	0.985941	TAG
TAG50:5-FA20:4	aki	-0.0669206	0.128003	-0.522805	0.603924	0.985941	TAG
TAG50:5-FA20:5	aki	0.0849512	0.212686	0.399421	0.691656	0.985941	TAG
TAG50:6-FA20:4	aki	-0.0592468	0.100107	-0.591833	0.557212	0.985941	TAG
TAG51:0-FA16:0	aki	0.06094	0.103001	0.591648	0.557335	0.985941	TAG
TAG51:0-FA17:0	aki	0.0763568	0.122367	0.623996	0.536087	0.985941	TAG
TAG51:0-FA18:0	aki	0.073954	0.121326	0.609549	0.545524	0.985941	TAG
TAG51:1-FA15:0	aki	0.12107	0.0973203	1.24403	0.220553	0.985941	TAG
TAG51:1-FA16:0	aki	0.0839126	0.105996	0.79166	0.433115	0.985941	TAG
TAG51:1-FA17:0	aki	0.0925337	0.112319	0.823847	0.414793	0.985941	TAG
TAG51:1-FA18:0	aki	0.112089	0.101589	1.10336	0.276304	0.985941	TAG
TAG51:1-FA18:1	aki	0.108013	0.108618	0.99443	0.325846	0.985941	TAG
TAG51:2-FA15:0	aki	0.139268	0.0956704	1.45571	0.153088	0.985941	TAG
TAG51:2-FA16:0	aki	0.0522747	0.0842507	0.620466	0.538385	0.985941	TAG
TAG51:2-FA16:1	aki	0.0520479	0.11253	0.462526	0.64615	0.985941	TAG
TAG51:2-FA17:0	aki	-0.0233203	0.0821221	-0.283971	0.777862	0.985941	TAG
TAG51:2-FA18:0	aki	0.0129284	0.0685787	0.188519	0.8514	0.985941	TAG
TAG51:2-FA18:1	aki	0.150815	0.101736	1.48241	0.145877	0.985941	TAG
TAG51:2-FA18:2	aki	-0.0283844	0.0825073	-0.344022	0.732588	0.985941	TAG
TAG51:3-FA15:0	aki	0.0267813	0.0860725	0.311148	0.757265	0.985941	TAG
TAG51:3-FA16:0	aki	0.204103	0.144186	1.41555	0.164458	0.985941	TAG
TAG51:3-FA16:1	aki	0.0198654	0.100233	0.198192	0.843874	0.985941	TAG
TAG51:3-FA17:0	aki	-0.0146388	0.0860041	-0.170211	0.865682	0.985941	TAG
TAG51:3-FA18:1	aki	0.0946887	0.08405	1.12657	0.266473	0.985941	TAG
TAG51:3-FA18:2	aki	0.0265994	0.0755994	0.351847	0.726755	0.985941	TAG
TAG51:3-FA18:3	aki	0.00932917	0.0962101	0.0969667	0.923225	0.985941	TAG
TAG51:4-FA15:0	aki	-0.115734	0.117639	-0.983809	0.33098	0.985941	TAG
TAG51:4-FA16:0	aki	0.0553824	0.116507	0.475358	0.637055	0.985941	TAG
TAG51:4-FA16:1	aki	-0.0158828	0.10352	-0.153428	0.878814	0.985941	TAG
TAG51:4-FA18:1	aki	0.0760734	0.085504	0.889706	0.378815	0.985941	TAG
TAG51:4-FA18:2	aki	-0.11821	0.108318	-1.09133	0.281501	0.985941	TAG
TAG51:4-FA18:3	aki	0.0108923	0.0985348	0.110543	0.912518	0.985941	TAG
TAG51:4-FA20:4	aki	0.0203275	0.127328	0.159646	0.873943	0.985941	TAG
TAG51:5-FA18:2	aki	-0.139871	0.133229	-1.04985	0.299936	0.985941	TAG
TAG51:5-FA18:3	aki	-0.0665386	0.122259	-0.544242	0.589222	0.985941	TAG
TAG52:0-FA16:0	aki	0.077821	0.115391	0.674412	0.503834	0.985941	TAG
TAG52:0-FA18:0	aki	0.0880556	0.11589	0.75982	0.451709	0.985941	TAG
TAG52:0-FA20:0	aki	0.0400431	0.113215	0.353692	0.725382	0.985941	TAG
TAG52:1-FA16:0	aki	0.11783	0.098726	1.1935	0.239534	0.985941	TAG
TAG52:1-FA16:1	aki	0.0468038	0.0935821	0.500136	0.619653	0.985941	TAG
TAG52:1-FA18:0	aki	0.102588	0.102545	1.00041	0.322979	0.985941	TAG
TAG52:1-FA18:1	aki	0.124962	0.0970602	1.28746	0.205153	0.985941	TAG
TAG52:1-FA20:0	aki	0.0491335	0.0908171	0.541016	0.591424	0.985941	TAG
TAG52:1-FA20:1	aki	0.11371	0.119398	0.952366	0.346492	0.985941	TAG
TAG52:2-FA14:0	aki	0.0738042	0.0927911	0.79538	0.430973	0.985941	TAG
TAG52:2-FA16:0	aki	0.0873327	0.0717332	1.21747	0.230388	0.985941	TAG
TAG52:2-FA16:1	aki	0.102687	0.0842971	1.21816	0.230128	0.985941	TAG
TAG52:2-FA18:1	aki	0.0748441	0.0657136	1.13894	0.261338	0.985941	TAG
TAG52:2-FA18:2	aki	-0.0128484	0.0742756	-0.172983	0.863516	0.985941	TAG
TAG52:2-FA20:0	aki	0.078692	0.0635192	1.23887	0.222439	0.985941	TAG
TAG52:2-FA20:1	aki	0.0919493	0.102232	0.899415	0.373684	0.985941	TAG
TAG52:2-FA20:2	aki	0.0727619	0.116489	0.624624	0.535678	0.985941	TAG
TAG52:3-FA14:0	aki	-0.0177263	0.0677477	-0.261652	0.7949	0.985941	TAG
TAG52:3-FA16:0	aki	-0.00347139	0.0633484	-0.0547984	0.956565	0.985941	TAG
TAG52:3-FA16:1	aki	0.108983	0.0902518	1.20754	0.234143	0.985941	TAG
TAG52:3-FA18:0	aki	-0.0383814	0.0688373	-0.557566	0.580172	0.985941	TAG
TAG52:3-FA18:1	aki	0.00653323	0.0595107	0.109782	0.913118	0.985941	TAG
TAG52:3-FA18:2	aki	-0.00385609	0.062821	-0.0613823	0.951353	0.985941	TAG
TAG52:3-FA18:3	aki	-0.0263963	0.0804967	-0.327918	0.744642	0.985941	TAG
TAG52:3-FA20:0	aki	-0.00538613	0.0778581	-0.0691789	0.945184	0.985941	TAG
TAG52:3-FA20:1	aki	0.023162	0.0519938	0.445476	0.658319	0.985941	TAG
TAG52:3-FA20:2	aki	0.0192788	0.0706478	0.272886	0.786311	0.985941	TAG
TAG52:3-FA20:3	aki	0.0800152	0.110328	0.725248	0.472419	0.985941	TAG
TAG52:3-FA22:1	aki	0.00719636	0.0742647	0.0969014	0.923277	0.985941	TAG
TAG52:4-FA14:0	aki	-0.0489203	0.0742621	-0.658751	0.513738	0.985941	TAG
TAG52:4-FA16:0	aki	-0.112381	0.106538	-1.05485	0.297672	0.985941	TAG
TAG52:4-FA16:1	aki	0.0272737	0.0871308	0.313021	0.755852	0.985941	TAG
TAG52:4-FA18:0	aki	-0.0354453	0.079088	-0.448175	0.656386	0.985941	TAG
TAG52:4-FA18:1	aki	0.0186116	0.0799309	0.232847	0.817039	0.985941	TAG
TAG52:4-FA18:2	aki	-0.105475	0.0988734	-1.06677	0.292316	0.985941	TAG
TAG52:4-FA18:3	aki	-0.0179951	0.0841197	-0.213923	0.831668	0.985941	TAG
TAG52:4-FA20:0	aki	-0.132119	0.120441	-1.09696	0.27906	0.985941	TAG
TAG52:4-FA20:2	aki	-0.0768097	0.0801807	-0.957958	0.343699	0.985941	TAG
TAG52:4-FA20:3	aki	0.0164839	0.0753086	0.218885	0.827826	0.985941	TAG
TAG52:4-FA20:4	aki	0.0412726	0.098563	0.418743	0.67759	0.985941	TAG
TAG52:4-FA22:1	aki	-0.0604095	0.0896223	-0.674046	0.504065	0.985941	TAG
TAG52:4-FA22:4	aki	-0.00484259	0.0759787	-0.0637361	0.94949	0.985941	TAG
TAG52:5-FA14:0	aki	-0.00557874	0.0892942	-0.062476	0.950487	0.985941	TAG
TAG52:5-FA16:0	aki	-0.135593	0.117666	-1.15236	0.255848	0.985941	TAG
TAG52:5-FA16:1	aki	-0.0963013	0.105309	-0.914465	0.36582	0.985941	TAG
TAG52:5-FA18:1	aki	0.011358	0.0833704	0.136235	0.892302	0.985941	TAG
TAG52:5-FA18:2	aki	-0.166324	0.122283	-1.36016	0.181213	0.985941	TAG
TAG52:5-FA18:3	aki	-0.147273	0.123981	-1.18787	0.241722	0.985941	TAG
TAG52:5-FA20:3	aki	-0.0484485	0.0808007	-0.599604	0.552069	0.985941	TAG
TAG52:5-FA20:4	aki	-0.0242777	0.106299	-0.228392	0.820477	0.985941	TAG
TAG52:5-FA20:5	aki	0.144548	0.186596	0.774657	0.442987	0.985941	TAG
TAG52:5-FA22:5	aki	-0.0170616	0.0818816	-0.208369	0.835972	0.985941	TAG
TAG52:6-FA14:0	aki	-0.0143596	0.1133	-0.126739	0.899766	0.985941	TAG
TAG52:6-FA16:0	aki	-0.102675	0.123979	-0.828165	0.412372	0.985941	TAG
TAG52:6-FA16:1	aki	-0.0778923	0.109264	-0.712883	0.479956	0.985941	TAG
TAG52:6-FA18:1	aki	0.0214325	0.120442	0.177948	0.85964	0.985941	TAG
TAG52:6-FA18:2	aki	-0.132318	0.11618	-1.1389	0.261354	0.985941	TAG
TAG52:6-FA18:3	aki	-0.154409	0.142456	-1.08391	0.284739	0.985941	TAG
TAG52:6-FA20:4	aki	-0.128227	0.0886618	-1.44624	0.155711	0.985941	TAG
TAG52:6-FA20:5	aki	0.112173	0.199124	0.563331	0.576277	0.985941	TAG
TAG52:6-FA22:6	aki	0.0605744	0.138497	0.43737	0.664138	0.985941	TAG
TAG52:7-FA16:0	aki	0.0600218	0.105043	0.571401	0.570847	0.985941	TAG
TAG52:7-FA18:1	aki	0.102875	0.0958189	1.07364	0.289261	0.985941	TAG
TAG52:7-FA20:5	aki	0.0849195	0.204707	0.414835	0.680425	0.985941	TAG
TAG52:7-FA22:6	aki	0.0615091	0.199919	0.30767	0.759891	0.985941	TAG
TAG52:8-FA16:1	aki	0.00689745	0.110623	0.0623509	0.950586	0.985941	TAG
TAG52:8-FA18:2	aki	-0.00523005	0.0812847	-0.0643423	0.94901	0.985941	TAG
TAG53:0-FA16:0	aki	-0.0100988	0.120597	-0.0837401	0.933671	0.985941	TAG
TAG53:1-FA16:0	aki	0.0596637	0.0802133	0.743814	0.461231	0.985941	TAG
TAG53:1-FA17:0	aki	0.0904861	0.0924926	0.978306	0.33366	0.985941	TAG
TAG53:1-FA18:0	aki	0.0637752	0.0880997	0.723898	0.473239	0.985941	TAG
TAG53:1-FA18:1	aki	0.0853389	0.0769842	1.10853	0.274095	0.985941	TAG
TAG53:2-FA16:0	aki	0.0478053	0.0755899	0.632429	0.530618	0.985941	TAG
TAG53:2-FA17:0	aki	0.0932355	0.0810253	1.1507	0.256525	0.985941	TAG
TAG53:2-FA18:0	aki	0.0264575	0.0665576	0.397513	0.693051	0.985941	TAG
TAG53:2-FA18:1	aki	0.105505	0.0793301	1.32995	0.190886	0.985941	TAG
TAG53:2-FA18:2	aki	-0.0659364	0.0671569	-0.981826	0.331944	0.985941	TAG
TAG53:3-FA16:0	aki	-0.0442144	0.0937109	-0.471817	0.639559	0.985941	TAG
TAG53:3-FA17:0	aki	-0.0167715	0.071136	-0.235766	0.814788	0.985941	TAG
TAG53:3-FA18:0	aki	0.0673075	0.0826933	0.813941	0.420381	0.985941	TAG
TAG53:3-FA18:1	aki	0.0468042	0.061825	0.757044	0.453353	0.985941	TAG
TAG53:3-FA18:2	aki	-0.0261699	0.0676006	-0.387125	0.700666	0.985941	TAG
TAG53:4-FA16:0	aki	-0.0266971	0.0903751	-0.295404	0.769177	0.985941	TAG
TAG53:4-FA17:0	aki	-0.13634	0.100483	-1.35685	0.182252	0.985941	TAG
TAG53:4-FA18:1	aki	0.0691781	0.075649	0.914461	0.365821	0.985941	TAG
TAG53:4-FA18:2	aki	-0.112914	0.0929584	-1.21468	0.231439	0.985941	TAG
TAG53:4-FA18:3	aki	-0.0177332	0.0884384	-0.200514	0.84207	0.985941	TAG
TAG53:4-FA20:4	aki	0.0108001	0.0788481	0.136974	0.891722	0.985941	TAG
TAG53:5-FA18:2	aki	-0.0937682	0.129287	-0.725275	0.472403	0.985941	TAG
TAG53:5-FA18:3	aki	-0.0799592	0.106749	-0.74904	0.458109	0.985941	TAG
TAG53:5-FA20:4	aki	0.0245829	0.0853973	0.287864	0.774901	0.985941	TAG
TAG53:6-FA18:2	aki	-0.158874	0.142713	-1.11324	0.27209	0.985941	TAG
TAG53:6-FA20:4	aki	-0.0704863	0.0737609	-0.955605	0.344873	0.985941	TAG
TAG53:7-FA18:3	aki	-0.291817	0.187082	-1.55983	0.126485	0.985941	TAG
TAG54:0-FA16:0	aki	0.0678117	0.155607	0.435789	0.665276	0.985941	TAG
TAG54:0-FA18:0	aki	-0.0114933	0.119762	-0.0959673	0.924014	0.985941	TAG
TAG54:1-FA16:0	aki	0.0562544	0.0953961	0.589693	0.558632	0.985941	TAG
TAG54:1-FA18:0	aki	0.0613725	0.0987182	0.621694	0.537585	0.985941	TAG
TAG54:1-FA18:1	aki	0.0821776	0.0913784	0.899311	0.373739	0.985941	TAG
TAG54:1-FA20:0	aki	0.050504	0.071805	0.703349	0.485813	0.985941	TAG
TAG54:1-FA20:1	aki	0.105381	0.102818	1.02493	0.311407	0.985941	TAG
TAG54:2-FA16:0	aki	0.0920984	0.07721	1.19283	0.239793	0.985941	TAG
TAG54:2-FA18:0	aki	0.0611896	0.0831115	0.736236	0.465779	0.985941	TAG
TAG54:2-FA18:1	aki	0.0976842	0.0870188	1.12256	0.268154	0.985941	TAG
TAG54:2-FA18:2	aki	-0.046477	0.0847884	-0.548153	0.586559	0.985941	TAG
TAG54:2-FA20:0	aki	-0.0675193	0.0734649	-0.919069	0.363435	0.985941	TAG
TAG54:2-FA20:1	aki	0.129915	0.0864515	1.50275	0.140568	0.985941	TAG
TAG54:2-FA20:2	aki	0.0584313	0.0831934	0.702355	0.486426	0.985941	TAG
TAG54:3-FA16:0	aki	0.0520388	0.067004	0.776653	0.441822	0.985941	TAG
TAG54:3-FA16:1	aki	0.072407	0.0724751	0.99906	0.323626	0.985941	TAG
TAG54:3-FA18:0	aki	-0.0159282	0.0868546	-0.183389	0.855396	0.985941	TAG
TAG54:3-FA18:1	aki	0.111412	0.0827245	1.34678	0.185448	0.985941	TAG
TAG54:3-FA18:2	aki	-0.00843184	0.0874964	-0.0963679	0.923698	0.985941	TAG
TAG54:3-FA18:3	aki	-0.0619503	0.104038	-0.59546	0.554809	0.985941	TAG
TAG54:3-FA20:1	aki	0.0208523	0.0571773	0.364696	0.717213	0.985941	TAG
TAG54:3-FA20:2	aki	0.0632002	0.0847214	0.745976	0.459938	0.985941	TAG
TAG54:3-FA20:3	aki	0.0683857	0.0766318	0.892393	0.37739	0.985941	TAG
TAG54:4-FA16:0	aki	0.0138236	0.0690241	0.200272	0.842258	0.985941	TAG
TAG54:4-FA16:1	aki	0.0118068	0.0524803	0.224976	0.823115	0.985941	TAG
TAG54:4-FA18:0	aki	-0.142607	0.138274	-1.03134	0.308427	0.985941	TAG
TAG54:4-FA18:1	aki	0.0306402	0.0904531	0.338741	0.736534	0.985941	TAG
TAG54:4-FA18:2	aki	-0.0106666	0.106822	-0.0998539	0.920947	0.985941	TAG
TAG54:4-FA18:3	aki	-0.0550108	0.102841	-0.534909	0.595602	0.985941	TAG
TAG54:4-FA20:1	aki	0.00759477	0.0517345	0.146803	0.884007	0.985941	TAG
TAG54:4-FA20:2	aki	-0.0119263	0.089795	-0.132817	0.894988	0.985941	TAG
TAG54:4-FA20:3	aki	0.0897943	0.0793946	1.13099	0.264633	0.985941	TAG
TAG54:4-FA20:4	aki	-0.0172258	0.0672965	-0.255968	0.799255	0.985941	TAG
TAG54:4-FA22:1	aki	0.0260445	0.097215	0.267906	0.790115	0.985941	TAG
TAG54:4-FA22:4	aki	0.0842563	0.117791	0.715305	0.478475	0.985941	TAG
TAG54:5-FA16:0	aki	0.0272898	0.0567152	0.481173	0.632952	0.985941	TAG
TAG54:5-FA16:1	aki	-0.0127171	0.0571756	-0.222421	0.82509	0.985941	TAG
TAG54:5-FA18:0	aki	-0.145223	0.136017	-1.06768	0.291913	0.985941	TAG
TAG54:5-FA18:1	aki	-0.0781828	0.130743	-0.597989	0.553136	0.985941	TAG
TAG54:5-FA18:2	aki	-0.124671	0.150145	-0.83034	0.411156	0.985941	TAG
TAG54:5-FA18:3	aki	-0.0163277	0.122897	-0.132857	0.894956	0.985941	TAG
TAG54:5-FA20:2	aki	-0.0667278	0.0912487	-0.731273	0.468771	0.985941	TAG
TAG54:5-FA20:3	aki	-0.0337999	0.0698208	-0.484095	0.630894	0.985941	TAG
TAG54:5-FA20:4	aki	0.0175463	0.063505	0.276298	0.783708	0.985941	TAG
TAG54:5-FA20:5	aki	0.115146	0.180264	0.638764	0.526529	0.985941	TAG
TAG54:5-FA22:1	aki	-0.0968904	0.141944	-0.682597	0.498701	0.985941	TAG
TAG54:5-FA22:4	aki	0.0493506	0.0991938	0.497517	0.621483	0.985941	TAG
TAG54:5-FA22:5	aki	0.152404	0.106567	1.43013	0.160258	0.985941	TAG
TAG54:6-FA16:0	aki	-0.0092282	0.0643421	-0.143424	0.886658	0.985941	TAG
TAG54:6-FA16:1	aki	0.00647684	0.0729363	0.0888013	0.929672	0.985941	TAG
TAG54:6-FA18:1	aki	-0.0798213	0.128267	-0.622307	0.537186	0.985941	TAG
TAG54:6-FA18:2	aki	-0.274327	0.216091	-1.2695	0.211423	0.985941	TAG
TAG54:6-FA18:3	aki	-0.161761	0.168488	-0.960074	0.342646	0.985941	TAG
TAG54:6-FA20:3	aki	-0.0677967	0.0807158	-0.839943	0.405812	0.985941	TAG
TAG54:6-FA20:4	aki	-0.109849	0.0634561	-1.7311	0.0909548	0.985941	TAG
TAG54:6-FA20:5	aki	0.148951	0.169328	0.87966	0.38417	0.985941	TAG
TAG54:6-FA22:5	aki	0.0896747	0.0881072	1.01779	0.314746	0.985941	TAG
TAG54:6-FA22:6	aki	0.129083	0.135314	0.953947	0.345701	0.985941	TAG
TAG54:7-FA18:1	aki	-0.0638771	0.132039	-0.483775	0.631119	0.985941	TAG
TAG54:7-FA18:2	aki	-0.220098	0.20407	-1.07854	0.287097	0.985941	TAG
TAG54:7-FA18:3	aki	-0.27653	0.237686	-1.16343	0.251383	0.985941	TAG
TAG54:7-FA20:4	aki	-0.110579	0.0773974	-1.42872	0.160659	0.985941	TAG
TAG54:7-FA20:5	aki	0.0532061	0.163629	0.325164	0.746711	0.985941	TAG
TAG54:7-FA22:5	aki	0.0168651	0.0778828	0.216544	0.829637	0.985941	TAG
TAG54:7-FA22:6	aki	0.0548228	0.135158	0.405621	0.68713	0.985941	TAG
TAG54:8-FA18:2	aki	-0.183476	0.178088	-1.03026	0.30893	0.985941	TAG
TAG54:8-FA18:3	aki	-0.195148	0.245221	-0.795803	0.43073	0.985941	TAG
TAG54:8-FA20:4	aki	-0.101315	0.105644	-0.959024	0.343168	0.985941	TAG
TAG54:8-FA20:5	aki	0.052101	0.185948	0.280192	0.780739	0.985941	TAG
TAG54:8-FA22:6	aki	-0.0485076	0.131117	-0.369958	0.713318	0.985941	TAG
TAG55:1-FA16:0	aki	0.00326016	0.109549	0.0297597	0.976403	0.985941	TAG
TAG55:1-FA18:1	aki	0.0650689	0.130181	0.499833	0.619864	0.985941	TAG
TAG55:2-FA18:1	aki	0.123015	0.0951385	1.29301	0.203246	0.985941	TAG
TAG55:2-FA18:2	aki	-0.0964558	0.136229	-0.70804	0.482926	0.985941	TAG
TAG55:3-FA18:1	aki	0.0778598	0.0973735	0.7996	0.428551	0.985941	TAG
TAG55:3-FA18:2	aki	-0.0864677	0.117188	-0.737856	0.464804	0.985941	TAG
TAG55:4-FA18:1	aki	-0.0114116	0.125271	-0.0910954	0.92786	0.985941	TAG
TAG55:4-FA18:2	aki	-0.133877	0.162471	-0.824004	0.414705	0.985941	TAG
TAG55:5-FA18:1	aki	-0.013152	0.0889823	-0.147805	0.883221	0.985941	TAG
TAG55:5-FA18:2	aki	-0.246463	0.229914	-1.07198	0.289997	0.985941	TAG
TAG55:5-FA20:4	aki	-0.00903266	0.0682255	-0.132394	0.89532	0.985941	TAG
TAG55:6-FA18:1	aki	0.096293	0.105491	0.912808	0.36668	0.985941	TAG
TAG55:6-FA20:3	aki	-0.0605907	0.0800896	-0.756537	0.453653	0.985941	TAG
TAG55:6-FA20:4	aki	-0.093192	0.0634404	-1.46897	0.149473	0.985941	TAG
TAG55:7-FA15:0	aki	0.0236879	0.0690148	0.34323	0.733179	0.985941	TAG
TAG55:7-FA18:1	aki	0.039366	0.0885382	0.444622	0.658932	0.985941	TAG
TAG55:7-FA20:3	aki	-0.0130523	0.111671	-0.116882	0.907524	0.985941	TAG
TAG55:7-FA20:4	aki	-0.0639434	0.0943591	-0.67766	0.501794	0.985941	TAG
TAG55:7-FA22:6	aki	0.111663	0.120839	0.924067	0.360858	0.985941	TAG
TAG56:1-FA16:0	aki	0.032454	0.139614	0.232455	0.817341	0.985941	TAG
TAG56:1-FA18:1	aki	0.0490858	0.119299	0.41145	0.682885	0.985941	TAG
TAG56:10-FA18:2	aki	-0.0977498	0.117827	-0.829607	0.411565	0.985941	TAG
TAG56:2-FA16:0	aki	-0.0661323	0.131124	-0.50435	0.616715	0.985941	TAG
TAG56:2-FA18:0	aki	0.0279122	0.105439	0.264724	0.792548	0.985941	TAG
TAG56:2-FA18:1	aki	0.105872	0.110715	0.956256	0.344548	0.985941	TAG
TAG56:2-FA20:0	aki	0.0832976	0.119943	0.694474	0.491302	0.985941	TAG
TAG56:2-FA20:1	aki	0.0899973	0.123901	0.726363	0.471743	0.985941	TAG
TAG56:3-FA16:0	aki	0.0112825	0.0843085	0.133824	0.894196	0.985941	TAG
TAG56:3-FA18:0	aki	-0.006601	0.0728607	-0.0905975	0.928254	0.985941	TAG
TAG56:3-FA18:1	aki	0.129692	0.0949278	1.36621	0.179319	0.985941	TAG
TAG56:3-FA18:2	aki	-0.0580454	0.114044	-0.508975	0.613498	0.985941	TAG
TAG56:3-FA20:0	aki	-0.0633833	0.139438	-0.454564	0.651821	0.985941	TAG
TAG56:3-FA20:1	aki	0.143341	0.0953141	1.50388	0.140277	0.985941	TAG
TAG56:3-FA20:2	aki	0.0378067	0.0772969	0.48911	0.62737	0.985941	TAG
TAG56:4-FA16:0	aki	0.0346725	0.081414	0.425879	0.672424	0.985941	TAG
TAG56:4-FA18:0	aki	-0.0139563	0.0624887	-0.223341	0.824379	0.985941	TAG
TAG56:4-FA18:1	aki	0.0244672	0.0823015	0.297287	0.767748	0.985941	TAG
TAG56:4-FA18:2	aki	-0.0542893	0.109346	-0.496491	0.6222	0.985941	TAG
TAG56:4-FA20:1	aki	0.0259468	0.0926274	0.28012	0.780794	0.985941	TAG
TAG56:4-FA20:2	aki	0.0159312	0.0971719	0.163949	0.870577	0.985941	TAG
TAG56:4-FA20:3	aki	0.0268382	0.0641852	0.418137	0.678029	0.985941	TAG
TAG56:4-FA20:4	aki	-0.0517424	0.0891301	-0.580526	0.564737	0.985941	TAG
TAG56:4-FA22:4	aki	0.0387671	0.0939683	0.412555	0.682082	0.985941	TAG
TAG56:5-FA16:0	aki	0.0612966	0.0865088	0.708559	0.482607	0.985941	TAG
TAG56:5-FA18:0	aki	-0.0238409	0.0795015	-0.29988	0.765784	0.985941	TAG
TAG56:5-FA18:1	aki	0.00748823	0.0731307	0.102395	0.918942	0.985941	TAG
TAG56:5-FA18:2	aki	-0.0980404	0.112567	-0.870952	0.388852	0.985941	TAG
TAG56:5-FA20:1	aki	-0.117224	0.125937	-0.930817	0.357397	0.985941	TAG
TAG56:5-FA20:2	aki	-0.0520767	0.118969	-0.437734	0.663877	0.985941	TAG
TAG56:5-FA20:3	aki	0.0484997	0.0665473	0.728801	0.470266	0.985941	TAG
TAG56:5-FA20:4	aki	-0.0423293	0.0952841	-0.444243	0.659203	0.985941	TAG
TAG56:5-FA22:4	aki	0.0602314	0.0936107	0.643425	0.523531	0.985941	TAG
TAG56:5-FA22:5	aki	0.118965	0.0933475	1.27443	0.209686	0.985941	TAG
TAG56:6-FA16:0	aki	0.0814728	0.0924895	0.880887	0.383514	0.985941	TAG
TAG56:6-FA18:0	aki	-0.117154	0.0892668	-1.31241	0.196683	0.985941	TAG
TAG56:6-FA18:1	aki	0.0793949	0.0630484	1.25927	0.215055	0.985941	TAG
TAG56:6-FA18:2	aki	-0.126861	0.0892181	-1.42192	0.162614	0.985941	TAG
TAG56:6-FA18:3	aki	-0.0795958	0.0979821	-0.81235	0.421282	0.985941	TAG
TAG56:6-FA20:2	aki	-0.131341	0.145127	-0.905008	0.370749	0.985941	TAG
TAG56:6-FA20:3	aki	-0.0139614	0.077891	-0.179243	0.85863	0.985941	TAG
TAG56:6-FA20:4	aki	-0.0657205	0.0734481	-0.894789	0.376123	0.985941	TAG
TAG56:6-FA20:5	aki	0.135269	0.184144	0.734586	0.466773	0.985941	TAG
TAG56:6-FA22:4	aki	-0.0588058	0.0821822	-0.715554	0.478322	0.985941	TAG
TAG56:6-FA22:5	aki	0.135285	0.0925527	1.46171	0.151444	0.985941	TAG
TAG56:6-FA22:6	aki	0.0693125	0.125596	0.551868	0.584035	0.985941	TAG
TAG56:7-FA16:0	aki	0.0467516	0.0984385	0.474932	0.637355	0.985941	TAG
TAG56:7-FA16:1	aki	0.0628038	0.100053	0.627704	0.533679	0.985941	TAG
TAG56:7-FA18:0	aki	-0.0327644	0.115323	-0.28411	0.777756	0.985941	TAG
TAG56:7-FA18:1	aki	0.0490675	0.0832627	0.589309	0.558888	0.985941	TAG
TAG56:7-FA18:2	aki	-0.0617724	0.0750507	-0.823075	0.415227	0.985941	TAG
TAG56:7-FA18:3	aki	-0.110024	0.0820583	-1.3408	0.187366	0.985941	TAG
TAG56:7-FA20:3	aki	-0.101942	0.0919804	-1.1083	0.274192	0.985941	TAG
TAG56:7-FA20:4	aki	-0.0971517	0.0718175	-1.35276	0.183547	0.985941	TAG
TAG56:7-FA20:5	aki	0.164207	0.181102	0.906709	0.369859	0.985941	TAG
TAG56:7-FA22:4	aki	-0.0617239	0.071606	-0.861994	0.393705	0.985941	TAG
TAG56:7-FA22:5	aki	0.0373805	0.0799046	0.467815	0.642394	0.985941	TAG
TAG56:7-FA22:6	aki	0.0912055	0.122618	0.74382	0.461227	0.985941	TAG
TAG56:8-FA16:0	aki	0.00790554	0.110085	0.0718132	0.9431	0.985941	TAG
TAG56:8-FA16:1	aki	0.0372477	0.12865	0.289527	0.773637	0.985941	TAG
TAG56:8-FA18:1	aki	0.0644603	0.129628	0.497273	0.621653	0.985941	TAG
TAG56:8-FA18:2	aki	-0.0696749	0.0936097	-0.744313	0.460932	0.985941	TAG
TAG56:8-FA18:3	aki	-0.0486403	0.0840638	-0.578612	0.566016	0.985941	TAG
TAG56:8-FA20:4	aki	-0.178632	0.0904081	-1.97584	0.0549285	0.985941	TAG
TAG56:8-FA20:5	aki	0.0748008	0.176676	0.423379	0.674231	0.985941	TAG
TAG56:8-FA22:5	aki	0.0027068	0.0824834	0.0328162	0.97398	0.985941	TAG
TAG56:8-FA22:6	aki	0.0101835	0.117971	0.0863223	0.93163	0.985941	TAG
TAG56:9-FA18:3	aki	-0.0501602	0.107809	-0.465268	0.644201	0.985941	TAG
TAG56:9-FA20:4	aki	-0.1479	0.11607	-1.27423	0.209757	0.985941	TAG
TAG56:9-FA22:6	aki	-0.0207156	0.128548	-0.161151	0.872766	0.985941	TAG
TAG57:2-FA18:1	aki	0.0168918	0.117307	0.143997	0.886209	0.985941	TAG
TAG57:3-FA18:2	aki	-0.124962	0.127171	-0.982626	0.331555	0.985941	TAG
TAG57:8-FA22:6	aki	0.0322437	0.118801	0.271409	0.787438	0.985941	TAG
TAG57:9-FA22:6	aki	0.0159595	0.069667	0.229083	0.819944	0.985941	TAG
TAG58:10-FA18:2	aki	-0.121613	0.126259	-0.963208	0.34109	0.985941	TAG
TAG58:10-FA20:4	aki	-0.0317133	0.130026	-0.243899	0.808526	0.985941	TAG
TAG58:10-FA20:5	aki	0.212021	0.281788	0.752415	0.4561	0.985941	TAG
TAG58:10-FA22:5	aki	0.0190063	0.128867	0.147488	0.883469	0.985941	TAG
TAG58:10-FA22:6	aki	-0.0655724	0.127322	-0.515013	0.609309	0.985941	TAG
TAG58:2-FA18:1	aki	0.121003	0.175825	0.6882	0.495202	0.985941	TAG
TAG58:3-FA18:1	aki	0.0145065	0.160487	0.0903904	0.928417	0.985941	TAG
TAG58:5-FA18:1	aki	0.0363787	0.069537	0.523156	0.603682	0.985941	TAG
TAG58:6-FA16:0	aki	0.0847009	0.147795	0.573098	0.569708	0.985941	TAG
TAG58:6-FA18:0	aki	0.0045187	0.0857195	0.0527149	0.958215	0.985941	TAG
TAG58:6-FA18:1	aki	0.0711742	0.0825497	0.862198	0.393594	0.985941	TAG
TAG58:6-FA20:4	aki	-0.00630187	0.0993218	-0.0634491	0.949717	0.985941	TAG
TAG58:6-FA22:4	aki	-0.00943135	0.0780762	-0.120797	0.904442	0.985941	TAG
TAG58:6-FA22:5	aki	0.10338	0.0881163	1.17322	0.247477	0.985941	TAG
TAG58:7-FA16:0	aki	0.0430243	0.121525	0.354038	0.725125	0.985941	TAG
TAG58:7-FA18:0	aki	0.0383452	0.106469	0.360153	0.720581	0.985941	TAG
TAG58:7-FA18:1	aki	0.0916405	0.096239	0.952217	0.346567	0.985941	TAG
TAG58:7-FA18:2	aki	-0.0388711	0.0799678	-0.486084	0.629496	0.985941	TAG
TAG58:7-FA20:4	aki	-0.0680912	0.0873107	-0.779871	0.439946	0.985941	TAG
TAG58:7-FA22:4	aki	-0.0398032	0.0862083	-0.46171	0.64673	0.985941	TAG
TAG58:7-FA22:5	aki	0.0998402	0.0825732	1.20911	0.233547	0.985941	TAG
TAG58:7-FA22:6	aki	0.0972064	0.143216	0.67874	0.501116	0.985941	TAG
TAG58:8-FA18:1	aki	0.098922	0.115473	0.856667	0.396609	0.985941	TAG
TAG58:8-FA18:2	aki	-0.0424888	0.101858	-0.417136	0.678755	0.985941	TAG
TAG58:8-FA20:3	aki	0.0194751	0.0858975	0.226725	0.821764	0.985941	TAG
TAG58:8-FA20:4	aki	-0.132626	0.0831677	-1.59468	0.118464	0.985941	TAG
TAG58:8-FA22:5	aki	0.0109907	0.0896883	0.122543	0.903068	0.985941	TAG
TAG58:8-FA22:6	aki	0.0985618	0.134201	0.734433	0.466865	0.985941	TAG
TAG58:9-FA18:1	aki	0.0178674	0.118947	0.150213	0.881333	0.985941	TAG
TAG58:9-FA18:2	aki	-0.0350797	0.115718	-0.303149	0.763309	0.985941	TAG
TAG58:9-FA20:4	aki	-0.0433139	0.099864	-0.433729	0.666759	0.985941	TAG
TAG58:9-FA22:5	aki	-0.0560896	0.08809	-0.636731	0.527839	0.985941	TAG
TAG58:9-FA22:6	aki	0.00804699	0.129595	0.0620932	0.95079	0.985941	TAG
TAG60:10-FA22:5	aki	0.0358039	0.138104	0.259254	0.796737	0.985941	TAG
TAG60:11-FA22:5	aki	0.0642472	0.174403	0.368383	0.714483	0.985941	TAG
TAG60:11-FA22:6	aki	0.0578787	0.193211	0.299563	0.766024	0.985941	TAG
TAG60:12-FA22:6	aki	0.144952	0.249022	0.582085	0.563697	0.985941	TAG
CER[FA14:0]	aki	-0.0776261	0.0640446	-1.21206	0.232427	0.985941	CER
CER[FA16:0]	aki	-0.0983997	0.0964975	-1.01971	0.313845	0.985941	CER
CER[FA18:0]	aki	-0.0679698	0.104992	-0.647378	0.520996	0.985941	CER
CER[FA18:1]	aki	-0.0937413	0.139127	-0.673784	0.50423	0.985941	CER
CER[FA20:0]	aki	-0.0696061	0.088624	-0.785409	0.436729	0.985941	CER
CER[FA20:1]	aki	-0.219265	0.123714	-1.77235	0.0837673	0.985941	CER
CER[FA22:0]	aki	-0.0694285	0.0739907	-0.938341	0.353564	0.985941	CER
CER[FA22:1]	aki	-0.0912429	0.0956502	-0.953922	0.345714	0.985941	CER
CER[FA24:0]	aki	-0.0744351	0.0654428	-1.13741	0.261972	0.985941	CER
CER[FA24:1]	aki	-0.0663717	0.0817902	-0.811488	0.421772	0.985941	CER
CER[FA26:0]	aki	-0.199996	0.138078	-1.44843	0.155102	0.985941	CER
CER[FA26:1]	aki	0.0596809	0.117822	0.506534	0.615195	0.985941	CER
CE[FA12:0]	aki	-0.0528094	0.102641	-0.514505	0.609661	0.985941	CE
CE[FA14:0]	aki	-0.0557085	0.125919	-0.442417	0.660513	0.985941	CE
CE[FA14:1]	aki	-0.0701753	0.102136	-0.687078	0.495902	0.985941	CE
CE[FA15:0]	aki	-0.0372671	0.134388	-0.27731	0.782935	0.985941	CE
CE[FA16:0]	aki	-0.100391	0.122403	-0.820172	0.416861	0.985941	CE
CE[FA16:1]	aki	-0.00578324	0.120026	-0.0481833	0.961804	0.985941	CE
CE[FA17:0]	aki	-0.0700854	0.127496	-0.549706	0.585503	0.985941	CE
CE[FA18:0]	aki	-0.0704488	0.122408	-0.575522	0.568084	0.985941	CE
CE[FA18:1]	aki	-0.0768132	0.107961	-0.71149	0.480809	0.985941	CE
CE[FA18:2]	aki	-0.091215	0.0934525	-0.976058	0.33476	0.985941	CE
CE[FA18:3]	aki	-0.0887442	0.0995962	-0.891039	0.378107	0.985941	CE
CE[FA18:4]	aki	-0.0280378	0.205682	-0.136316	0.892238	0.985941	CE
CE[FA20:0]	aki	-0.0921784	0.125779	-0.732861	0.467812	0.985941	CE
CE[FA20:1]	aki	-0.0941702	0.153236	-0.614544	0.542252	0.985941	CE
CE[FA20:2]	aki	-0.173752	0.124578	-1.39473	0.170609	0.985941	CE
CE[FA20:3]	aki	-0.0777167	0.134998	-0.575689	0.567972	0.985941	CE
CE[FA20:4]	aki	-0.13072	0.126743	-1.03138	0.308407	0.985941	CE
CE[FA20:5]	aki	0.0901539	0.276683	0.325838	0.746204	0.985941	CE
CE[FA22:0]	aki	0.0520207	0.211775	0.245641	0.807185	0.985941	CE
CE[FA22:1]	aki	-0.0958022	0.182633	-0.524562	0.602712	0.985941	CE
CE[FA22:2]	aki	-0.155222	0.124713	-1.24463	0.220335	0.985941	CE
CE[FA22:4]	aki	-0.159149	0.121071	-1.31451	0.195982	0.985941	CE
CE[FA22:5]	aki	-0.0367083	0.149519	-0.245509	0.807287	0.985941	CE
CE[FA22:6]	aki	-0.0104937	0.168039	-0.0624478	0.95051	0.985941	CE
CE[FA24:0]	aki	-0.0431561	0.150251	-0.287228	0.775385	0.985941	CE
CE[FA24:1]	aki	-0.137266	0.167945	-0.81733	0.418464	0.985941	CE
DAG[FA12:0]	aki	0.00584648	0.0605567	0.0965455	0.923558	0.985941	DAG
DAG[FA14:0]	aki	0.0202852	0.0767669	0.264245	0.792915	0.985941	DAG
DAG[FA14:1]	aki	0.011037	0.0797957	0.138316	0.890668	0.985941	DAG
DAG[FA15:0]	aki	0.0191397	0.0577099	0.331653	0.74184	0.985941	DAG
DAG[FA16:0]	aki	0.0842097	0.087144	0.966327	0.339546	0.985941	DAG
DAG[FA16:1]	aki	0.0663743	0.099511	0.667004	0.508506	0.985941	DAG
DAG[FA18:0]	aki	0.0562956	0.0742314	0.75838	0.452561	0.985941	DAG
DAG[FA18:1]	aki	0.0983965	0.0691057	1.42385	0.162055	0.985941	DAG
DAG[FA18:2]	aki	-0.00839527	0.0648444	-0.129468	0.897621	0.985941	DAG
DAG[FA18:3]	aki	-0.101008	0.106171	-0.951365	0.346994	0.985941	DAG
DAG[FA20:0]	aki	0.0105826	0.0603985	0.175214	0.861774	0.985941	DAG
DAG[FA20:1]	aki	0.11487	0.0651806	1.76233	0.0854671	0.985941	DAG
DAG[FA20:2]	aki	0.0639001	0.0595913	1.07231	0.289854	0.985941	DAG
DAG[FA20:3]	aki	0.0380952	0.093523	0.407336	0.68588	0.985941	DAG
DAG[FA20:4]	aki	-0.0458869	0.100589	-0.456184	0.650665	0.985941	DAG
DAG[FA20:5]	aki	0.19722	0.202801	0.972479	0.336515	0.985941	DAG
DAG[FA22:4]	aki	0.0228863	0.0769095	0.297575	0.76753	0.985941	DAG
DAG[FA22:5]	aki	0.124924	0.0948021	1.31774	0.194908	0.985941	DAG
DAG[FA22:6]	aki	0.0983232	0.136933	0.718041	0.476804	0.985941	DAG
DCER[FA14:0]	aki	0.0076318	0.0685237	0.111375	0.911863	0.985941	DCER
DCER[FA16:0]	aki	-0.112872	0.0855511	-1.31935	0.194372	0.985941	DCER
DCER[FA18:0]	aki	-0.0478099	0.0940813	-0.508177	0.614053	0.985941	DCER
DCER[FA18:1]	aki	0.0685887	0.0731027	0.938252	0.35361	0.985941	DCER
DCER[FA20:0]	aki	-0.0808252	0.0982217	-0.822886	0.415333	0.985941	DCER
DCER[FA20:1]	aki	-0.0110967	0.0915338	-0.12123	0.904101	0.985941	DCER
DCER[FA22:0]	aki	-0.061798	0.0731424	-0.8449	0.40307	0.985941	DCER
DCER[FA22:1]	aki	0.0765791	0.07753	0.987735	0.329076	0.985941	DCER
DCER[FA22:2]	aki	-0.0364186	0.0946438	-0.384796	0.702378	0.985941	DCER
DCER[FA24:0]	aki	-0.069493	0.0698585	-0.994769	0.325684	0.985941	DCER
DCER[FA24:1]	aki	-0.0305794	0.0770853	-0.396695	0.69365	0.985941	DCER
DCER[FA26:0]	aki	-0.342658	0.270794	-1.26538	0.212878	0.985941	DCER
DCER[FA26:1]	aki	-0.0554566	0.0873034	-0.635216	0.528817	0.985941	DCER
HCER[FA14:0]	aki	-0.0424925	0.0817374	-0.519866	0.605952	0.985941	HCER
HCER[FA16:0]	aki	-0.0724024	0.118656	-0.610187	0.545105	0.985941	HCER
HCER[FA18:0]	aki	-0.168976	0.0836238	-2.02066	0.0498786	0.985941	HCER
HCER[FA18:1]	aki	-0.0803411	0.0905875	-0.886889	0.380312	0.985941	HCER
HCER[FA20:0]	aki	-0.129936	0.104223	-1.24671	0.219578	0.985941	HCER
HCER[FA20:1]	aki	-0.117728	0.077374	-1.52155	0.135798	0.985941	HCER
HCER[FA22:0]	aki	-0.169907	0.130001	-1.30697	0.198506	0.985941	HCER
HCER[FA22:1]	aki	-0.0866427	0.0928326	-0.933322	0.356118	0.985941	HCER
HCER[FA24:0]	aki	-0.0989705	0.129933	-0.761701	0.450598	0.985941	HCER
HCER[FA24:1]	aki	-0.112273	0.136285	-0.823813	0.414812	0.985941	HCER
HCER[FA26:0]	aki	-0.0428318	0.0894492	-0.47884	0.634597	0.985941	HCER
HCER[FA26:1]	aki	0.0371916	0.112802	0.329708	0.743299	0.985941	HCER
LCER[FA14:0]	aki	0.0176462	0.124801	0.141395	0.88825	0.985941	LCER
LCER[FA16:0]	aki	-0.0814099	0.116647	-0.697917	0.489169	0.985941	LCER
LCER[FA18:0]	aki	-0.030849	0.0804055	-0.383667	0.703207	0.985941	LCER
LCER[FA18:1]	aki	0.306165	0.238768	1.28227	0.206949	0.985941	LCER
LCER[FA20:0]	aki	-0.218799	0.136638	-1.6013	0.116989	0.985941	LCER
LCER[FA20:1]	aki	-0.0708685	0.0963129	-0.735815	0.466032	0.985941	LCER
LCER[FA22:0]	aki	-0.137982	0.131702	-1.04768	0.300921	0.985941	LCER
LCER[FA22:1]	aki	-0.168508	0.14615	-1.15298	0.255595	0.985941	LCER
LCER[FA24:0]	aki	-0.0829106	0.127804	-0.648734	0.520127	0.985941	LCER
LCER[FA24:1]	aki	-0.12918	0.126614	-1.02027	0.313585	0.985941	LCER
LCER[FA26:0]	aki	0.0260854	0.119792	0.217755	0.8287	0.985941	LCER
LCER[FA26:1]	aki	-0.012676	0.133173	-0.0951846	0.924632	0.985941	LCER
LPC[FA16:0]	aki	-0.26925	0.134512	-2.00168	0.0519665	0.985941	LPC
LPC[FA16:1]	aki	-0.302926	0.126466	-2.39533	0.0212561	0.985941	LPC
LPC[FA17:0]	aki	-0.241024	0.1261	-1.91137	0.0629652	0.985941	LPC
LPC[FA18:0]	aki	-0.279793	0.130355	-2.1464	0.0378079	0.985941	LPC
LPC[FA18:1]	aki	-0.277297	0.136896	-2.0256	0.0493474	0.985941	LPC
LPC[FA18:2]	aki	-0.290377	0.163501	-1.77599	0.0831558	0.985941	LPC
LPC[FA20:3]	aki	-0.201994	0.137332	-1.47085	0.148966	0.985941	LPC
LPC[FA20:4]	aki	-0.312562	0.152026	-2.05597	0.0461896	0.985941	LPC
LPC[FA22:6]	aki	-0.193288	0.131006	-1.47542	0.147739	0.985941	LPC
LPE[FA16:0]	aki	-0.140123	0.111699	-1.25447	0.216776	0.985941	LPE
LPE[FA18:0]	aki	-0.207316	0.0952176	-2.17729	0.0352688	0.985941	LPE
LPE[FA18:1]	aki	-0.164009	0.113508	-1.44492	0.156081	0.985941	LPE
LPE[FA18:2]	aki	-0.259057	0.131981	-1.96284	0.0564741	0.985941	LPE
LPE[FA20:3]	aki	-0.206512	0.0962824	-2.14485	0.0379391	0.985941	LPE
LPE[FA20:4]	aki	-0.195852	0.113061	-1.73227	0.0907439	0.985941	LPE
LPE[FA22:6]	aki	-0.209776	0.130928	-1.60222	0.116785	0.985941	LPE
MAG[FA12:0]	aki	0.0792178	0.115091	0.688304	0.495137	0.985941	MAG
MAG[FA14:0]	aki	-0.0220277	0.130544	-0.168739	0.866832	0.985941	MAG
MAG[FA14:1]	aki	-0.00634992	0.129627	-0.048986	0.961168	0.985941	MAG
MAG[FA15:0]	aki	-0.0865663	0.125534	-0.689583	0.494341	0.985941	MAG
MAG[FA16:0]	aki	-0.168323	0.248896	-0.676279	0.502661	0.985941	MAG
MAG[FA16:1]	aki	0.0231712	0.221905	0.10442	0.917345	0.985941	MAG
MAG[FA17:0]	aki	-0.0157706	0.160055	-0.0985321	0.92199	0.985941	MAG
MAG[FA18:0]	aki	-0.290169	0.221423	-1.31048	0.197328	0.985941	MAG
MAG[FA18:1]	aki	0.128223	0.258942	0.49518	0.623116	0.985941	MAG
MAG[FA18:2]	aki	-0.0223894	0.250553	-0.08936	0.929231	0.985941	MAG
MAG[FA18:3]	aki	-0.0110129	0.154312	-0.0713676	0.943452	0.985941	MAG
MAG[FA18:4]	aki	-0.0602401	0.0954359	-0.63121	0.531407	0.985941	MAG
MAG[FA20:0]	aki	-0.00364687	0.111823	-0.0326129	0.974142	0.985941	MAG
MAG[FA20:1]	aki	0.0566171	0.154751	0.365859	0.716352	0.985941	MAG
MAG[FA20:2]	aki	0.112067	0.114171	0.981573	0.332067	0.985941	MAG
MAG[FA20:3]	aki	-0.0315873	0.147246	-0.214521	0.831204	0.985941	MAG
MAG[FA20:4]	aki	0.0318779	0.203822	0.156401	0.876485	0.985941	MAG
MAG[FA20:5]	aki	0.0482606	0.158298	0.304873	0.762005	0.985941	MAG
MAG[FA22:0]	aki	0.0185589	0.163235	0.113694	0.910035	0.985941	MAG
MAG[FA22:1]	aki	-0.00608308	0.118157	-0.0514832	0.959191	0.985941	MAG
MAG[FA22:2]	aki	-0.0692854	0.0706618	-0.980522	0.332579	0.985941	MAG
MAG[FA22:4]	aki	-0.0589533	0.11748	-0.501815	0.618482	0.985941	MAG
MAG[FA22:6]	aki	-0.0522303	0.128613	-0.406106	0.686777	0.985941	MAG
MAG[FA24:0]	aki	-0.0389409	0.115772	-0.33636	0.738315	0.985941	MAG
MAG[FA24:1]	aki	-0.120637	0.0887951	-1.3586	0.181703	0.985941	MAG
PC[FA14:0]	aki	-0.0285491	0.054964	-0.519414	0.606265	0.985941	PC
PC[FA15:0]	aki	0.0690215	0.0888722	0.776638	0.44183	0.985941	PC
PC[FA16:0]	aki	0.00869148	0.0564197	0.154051	0.878326	0.985941	PC
PC[FA16:1]	aki	-0.0302178	0.0742426	-0.407015	0.686114	0.985941	PC
PC[FA17:0]	aki	0.0652715	0.0722826	0.903005	0.371798	0.985941	PC
PC[FA18:0]	aki	-0.0117144	0.0577968	-0.202683	0.840385	0.985941	PC
PC[FA18:1]	aki	0.0198504	0.0621301	0.319498	0.750972	0.985941	PC
PC[FA18:2]	aki	-0.0335763	0.0794022	-0.422864	0.674604	0.985941	PC
PC[FA18:3]	aki	-0.0396774	0.0959168	-0.413664	0.681276	0.985941	PC
PC[FA20:0]	aki	0.0066176	0.0705625	0.0937835	0.925738	0.985941	PC
PC[FA20:1]	aki	0.00531381	0.129246	0.0411138	0.967405	0.985941	PC
PC[FA20:2]	aki	-0.0267221	0.0544372	-0.49088	0.626129	0.985941	PC
PC[FA20:3]	aki	0.0604888	0.0697365	0.867391	0.390776	0.985941	PC
PC[FA20:4]	aki	-0.0198977	0.0677988	-0.293482	0.770634	0.985941	PC
PC[FA20:5]	aki	0.158698	0.217644	0.729162	0.470048	0.985941	PC
PC[FA22:4]	aki	-0.0101267	0.0771712	-0.131224	0.89624	0.985941	PC
PC[FA22:5]	aki	0.125195	0.087641	1.4285	0.160724	0.985941	PC
PC[FA22:6]	aki	0.0804685	0.0880128	0.914282	0.365914	0.985941	PC
PE[FA16:0]	aki	0.0327821	0.0731451	0.448179	0.656383	0.985941	PE
PE[FA16:1]	aki	-0.193594	0.142067	-1.3627	0.180416	0.985941	PE
PE[FA18:0]	aki	-0.0169975	0.072407	-0.23475	0.815572	0.985941	PE
PE[FA18:1]	aki	0.00380196	0.089837	0.0423206	0.966449	0.985941	PE
PE[FA18:2]	aki	0.0248559	0.0928281	0.267763	0.790224	0.985941	PE
PE[FA20:2]	aki	0.147834	0.0954047	1.54954	0.128936	0.985941	PE
PE[FA20:3]	aki	0.0412935	0.0730719	0.565108	0.57508	0.985941	PE
PE[FA20:4]	aki	-0.0208848	0.0870415	-0.239941	0.811572	0.985941	PE
PE[FA20:5]	aki	0.193011	0.233927	0.825092	0.414094	0.985941	PE
PE[FA22:4]	aki	-0.196692	0.126725	-1.55212	0.128319	0.985941	PE
PE[FA22:5]	aki	0.00867662	0.0794057	0.109269	0.913522	0.985941	PE
PE[FA22:6]	aki	0.0877311	0.0736877	1.19058	0.240666	0.985941	PE
PI[FA16:0]	aki	0.0506199	0.10419	0.485844	0.629665	0.985941	PI
PI[FA18:0]	aki	-0.042322	0.078033	-0.54236	0.590506	0.985941	PI
PI[FA18:1]	aki	0.0687756	0.120566	0.57044	0.571492	0.985941	PI
PI[FA18:2]	aki	-0.0957959	0.0920171	-1.04107	0.303945	0.985941	PI
PI[FA20:3]	aki	-0.00325885	0.0870865	-0.0374209	0.970331	0.985941	PI
PI[FA20:4]	aki	-0.0299854	0.0854112	-0.35107	0.727333	0.985941	PI
SM[FA14:0]	aki	-0.0440862	0.0887593	-0.496695	0.622057	0.985941	SM
SM[FA16:0]	aki	-0.0617245	0.0868526	-0.710681	0.481305	0.985941	SM
SM[FA18:0]	aki	-0.0657444	0.0878103	-0.74871	0.458306	0.985941	SM
SM[FA18:1]	aki	-0.0298083	0.0806953	-0.369393	0.713736	0.985941	SM
SM[FA20:0]	aki	-0.0634563	0.0656197	-0.967032	0.339198	0.985941	SM
SM[FA20:1]	aki	-0.0332189	0.0757987	-0.438252	0.663504	0.985941	SM
SM[FA22:0]	aki	-0.0406737	0.0689605	-0.589811	0.558554	0.985941	SM
SM[FA22:1]	aki	-0.0383122	0.0789394	-0.485336	0.630021	0.985941	SM
SM[FA24:0]	aki	-0.0348089	0.0871157	-0.399572	0.691546	0.985941	SM
SM[FA24:1]	aki	-0.0401302	0.0867711	-0.462484	0.646179	0.985941	SM
SM[FA26:0]	aki	0.00338214	0.110399	0.0306356	0.975709	0.985941	SM
SM[FA26:1]	aki	0.0292574	0.123283	0.237319	0.813591	0.985941	SM
TAG[FA12:0]	aki	0.0231902	0.11394	0.203529	0.839728	0.985941	TAG
TAG[FA14:0]	aki	0.019126	0.0797785	0.239738	0.811728	0.985941	TAG
TAG[FA14:1]	aki	0.0475545	0.0858911	0.55366	0.582818	0.985941	TAG
TAG[FA15:0]	aki	0.0461363	0.0886702	0.520313	0.605644	0.985941	TAG
TAG[FA16:0]	aki	0.0217053	0.0659758	0.328989	0.743839	0.985941	TAG
TAG[FA16:1]	aki	0.0497332	0.0769679	0.646155	0.521779	0.985941	TAG
TAG[FA17:0]	aki	0.0182869	0.06915	0.264453	0.792756	0.985941	TAG
TAG[FA18:0]	aki	0.00473508	0.0704884	0.0671754	0.946769	0.985941	TAG
TAG[FA18:1]	aki	0.0551399	0.0591302	0.932516	0.356529	0.985941	TAG
TAG[FA18:2]	aki	-0.0688119	0.0857542	-0.802432	0.42693	0.985941	TAG
TAG[FA18:3]	aki	-0.0830271	0.112472	-0.738203	0.464596	0.985941	TAG
TAG[FA20:0]	aki	-0.014151	0.069308	-0.204176	0.839226	0.985941	TAG
TAG[FA20:1]	aki	0.0705226	0.068423	1.03069	0.30873	0.985941	TAG
TAG[FA20:2]	aki	0.00740881	0.0774801	0.0956222	0.924287	0.985941	TAG
TAG[FA20:3]	aki	0.0208177	0.0579225	0.359406	0.721136	0.985941	TAG
TAG[FA20:4]	aki	-0.0554338	0.0508131	-1.09093	0.281672	0.985941	TAG
TAG[FA20:5]	aki	0.104535	0.170947	0.611506	0.544241	0.985941	TAG
TAG[FA22:1]	aki	-0.0432406	0.102988	-0.41986	0.67678	0.985941	TAG
TAG[FA22:4]	aki	0.00381961	0.0747778	0.0510795	0.95951	0.985941	TAG
TAG[FA22:5]	aki	0.0763426	0.0744695	1.02515	0.311302	0.985941	TAG
TAG[FA22:6]	aki	0.0500858	0.118371	0.423125	0.674415	0.985941	TAG
Total[FA12:0]	aki	0.147644	0.110837	1.33207	0.190193	0.985941	Total
Total[FA14:0]	aki	0.00398349	0.0462339	0.0861595	0.931759	0.985941	Total
Total[FA14:1]	aki	0.0481265	0.0771379	0.623902	0.536148	0.985941	Total
Total[FA15:0]	aki	0.0405464	0.0672605	0.602826	0.549945	0.985941	Total
Total[FA16:0]	aki	0.00394817	0.0363313	0.108671	0.913993	0.985941	Total
Total[FA16:1]	aki	0.0452655	0.059133	0.765486	0.448366	0.985941	Total
Total[FA17:0]	aki	0.0211566	0.0452762	0.467279	0.642774	0.985941	Total
Total[FA18:0]	aki	-0.0200389	0.0392667	-0.510327	0.612559	0.985941	Total
Total[FA18:1]	aki	0.0346574	0.0377007	0.919277	0.363327	0.985941	Total
Total[FA18:2]	aki	-0.0665543	0.0637017	-1.04478	0.302245	0.985941	Total
Total[FA18:3]	aki	-0.0864026	0.093537	-0.923726	0.361034	0.985941	Total
Total[FA18:4]	aki	-0.0260034	0.177613	-0.146405	0.884319	0.985941	Total
Total[FA20:0]	aki	-0.0562189	0.0497545	-1.12993	0.265075	0.985941	Total
Total[FA20:1]	aki	0.0443918	0.0493544	0.89945	0.373666	0.985941	Total
Total[FA20:2]	aki	-0.00442365	0.0496927	-0.0890201	0.929499	0.985941	Total
Total[FA20:3]	aki	0.0330967	0.0552547	0.598983	0.552479	0.985941	Total
Total[FA20:4]	aki	-0.0477309	0.0599651	-0.795978	0.43063	0.985941	Total
Total[FA20:5]	aki	0.125442	0.203549	0.616274	0.54112	0.985941	Total
Total[FA22:0]	aki	-0.0435211	0.0685638	-0.634752	0.529116	0.985941	Total
Total[FA22:1]	aki	-0.0471161	0.0667689	-0.70566	0.48439	0.985941	Total
Total[FA22:2]	aki	-0.083644	0.0787399	-1.06228	0.294324	0.985941	Total
Total[FA22:4]	aki	-0.0763611	0.0644957	-1.18397	0.243243	0.985941	Total
Total[FA22:5]	aki	0.0816649	0.0588164	1.38847	0.172491	0.985941	Total
Total[FA22:6]	aki	0.0622859	0.0889812	0.69999	0.487887	0.985941	Total
Total[FA24:0]	aki	-0.0380827	0.080867	-0.470931	0.640186	0.985941	Total
Total[FA24:1]	aki	-0.0418612	0.0850176	-0.492383	0.625075	0.985941	Total
Total[FA26:0]	aki	-0.170116	0.136104	-1.2499	0.218426	0.985941	Total
Total[FA26:1]	aki	0.0267853	0.116277	0.230357	0.81896	0.985941	Total
TAG55:8-FA20:4	aki	-0.00304592	0.11798	-0.0258172	0.979528	0.987317	TAG
TAG56:9-FA20:5	aki	0.00489362	0.192119	0.0254718	0.979802	0.987317	TAG
DAG(18:1/20:4)	aki	0.00248429	0.107882	0.0230279	0.98174	0.987377	DAG
TAG60:10-FA22:6	aki	0.00349224	0.151616	0.0230335	0.981735	0.987377	TAG
TAG50:3-FA14:0	aki	-0.000968857	0.072576	-0.0133495	0.989414	0.994143	TAG
TAG54:7-FA16:1	aki	0.00124025	0.102484	0.012102	0.990403	0.994187	TAG
TAG50:3-FA16:1	aki	-0.000142701	0.0962338	-0.00148286	0.998824	0.999234	TAG
TAG50:4-FA18:3	aki	0.000425681	0.11012	0.0038656	0.996934	0.999234	TAG
TAG52:2-FA18:0	aki	0.000238248	0.075438	0.0031582	0.997495	0.999234	TAG
PE[FA18:3]	aki	-0.000134599	0.139431	-0.000965341	0.999234	0.999234	PE

### Sheet: Platelet - Bact-Seps
name	outcome	estimate	std_error	statistic	p_value	adj_p	Lipid Class
LCER(16:0)	platelet	0.00535519	0.00115482	4.63723	0.00012725	0.011145	LCER
LCER(20:0)	platelet	0.00420009	0.000884303	4.74961	9.67706e-05	0.011145	LCER
PE(18:0/18:1)	platelet	0.00222817	0.000457425	4.87113	7.2013e-05	0.011145	PE
PE(18:1/18:1)	platelet	0.00450891	0.000810498	5.56313	1.36326e-05	0.011145	PE
PE(P-18:0/18:1)	platelet	0.00422231	0.000892196	4.73249	0.000100888	0.011145	PE
PE(P-18:0/20:4)	platelet	0.00516387	0.00110062	4.69176	0.000111412	0.011145	PE
PE(P-18:0/22:4)	platelet	0.00744656	0.00149576	4.97844	5.5508e-05	0.011145	PE
LCER[FA16:0]	platelet	0.00535519	0.00115482	4.63723	0.00012725	0.011145	LCER
LCER[FA20:0]	platelet	0.00420009	0.000884303	4.74961	9.67706e-05	0.011145	LCER
PE[FA18:0]	platelet	0.00252908	0.000540173	4.68198	0.0001141	0.011145	PE
PE[FA18:1]	platelet	0.0026747	0.000544406	4.91306	6.50436e-05	0.011145	PE
PE[FA22:4]	platelet	0.00526003	0.00106125	4.95645	5.8547e-05	0.011145	PE
LCER(24:1)	platelet	0.00543834	0.00123982	4.38638	0.000234774	0.0164498	LCER
PE(P-18:0/22:5)	platelet	0.00543768	0.00123163	4.41501	0.000218911	0.0164498	PE
LCER[FA24:1]	platelet	0.00543834	0.00123982	4.38638	0.000234774	0.0164498	LCER
LCER(22:0)	platelet	0.0042458	0.00100304	4.23292	0.000341588	0.0199449	LCER
TAG57:9-FA22:6	platelet	-0.00165348	0.00039043	-4.23502	0.000339847	0.0199449	TAG
LCER[FA22:0]	platelet	0.0042458	0.00100304	4.23292	0.000341588	0.0199449	LCER
PE(P-18:0/20:3)	platelet	0.00439094	0.00105112	4.17739	0.000391218	0.0216405	PE
PE(18:0/22:4)	platelet	0.0038737	0.000938352	4.1282	0.000441159	0.0224566	PE
PE(P-16:0/22:4)	platelet	0.00473084	0.00114791	4.12125	0.000448705	0.0224566	PE
PE(P-16:0/18:1)	platelet	0.00426158	0.00104947	4.06067	0.000520191	0.0248509	PE
TAG52:6-FA14:0	platelet	-0.00239129	0.000596978	-4.00565	0.000594893	0.027184	TAG
PE[FA20:4]	platelet	0.00283108	0.000711647	3.97821	0.000636032	0.0278529	PE
PE(O-18:0/20:4)	platelet	0.00364343	0.000928339	3.92467	0.00072462	0.030463	PE
LCER(24:0)	platelet	0.0046491	0.00119571	3.88815	0.000791945	0.0308215	LCER
PE(O-18:0/22:4)	platelet	0.00486299	0.00125552	3.87328	0.000821124	0.0308215	PE
LCER[FA24:0]	platelet	0.0046491	0.00119571	3.88815	0.000791945	0.0308215	LCER
PE(P-18:1/22:4)	platelet	0.00398506	0.00103823	3.83833	0.0008939	0.0323962	PE
PC[FA20:1]	platelet	0.00273897	0.000719456	3.807	0.000964568	0.033792	PC
LCER(22:1)	platelet	0.00402415	0.0010837	3.71333	0.00121039	0.0397539	LCER
LCER[FA22:1]	platelet	0.00402415	0.0010837	3.71333	0.00121039	0.0397539	LCER
TAG54:1-FA18:0	platelet	0.00296407	0.000821528	3.60799	0.00156111	0.0497191	TAG
LPE(18:1)	platelet	0.00391977	0.00113816	3.44395	0.00231496	0.0623851	LPE
PE(P-18:1/18:1)	platelet	0.00304936	0.000885246	3.44465	0.00231112	0.0623851	PE
TAG52:5-FA20:3	platelet	-0.00155242	0.000449565	-3.45317	0.00226447	0.0623851	TAG
TAG54:1-FA18:1	platelet	0.00294607	0.000846736	3.47933	0.00212694	0.0623851	TAG
TAG54:7-FA22:5	platelet	-0.00237857	0.000685034	-3.47219	0.00216364	0.0623851	TAG
LPE[FA18:1]	platelet	0.00391977	0.00113816	3.44395	0.00231496	0.0623851	LPE
TAG56:2-FA20:1	platelet	0.00342132	0.00100171	3.41547	0.00247809	0.0651118	TAG
PE(18:0/20:4)	platelet	0.00199674	0.000587511	3.39864	0.00257966	0.0661273	PE
PE(18:1/20:3)	platelet	0.00271066	0.000805941	3.36335	0.00280611	0.0702195	PE
Total[FA22:4]	platelet	0.00193158	0.000577608	3.34411	0.0029376	0.0718005	Total
PE(P-16:0/20:4)	platelet	0.00348844	0.00104729	3.33093	0.0030311	0.072402	PE
TAG54:7-FA16:1	platelet	-0.00214949	0.00064966	-3.30863	0.00319594	0.0746429	TAG
TAG53:6-FA20:4	platelet	-0.0019178	0.000595292	-3.22162	0.00392673	0.0897172	TAG
TAG54:6-FA22:5	platelet	-0.0020425	0.000644771	-3.1678	0.00445737	0.0975977	TAG
PE[FA20:3]	platelet	0.00231114	0.000728833	3.17102	0.00442369	0.0975977	PE
PE(18:0/20:2)	platelet	0.0016432	0.000522275	3.14623	0.00468894	0.100573	PE
TAG52:5-FA14:0	platelet	-0.00173572	0.000559409	-3.10278	0.00519131	0.109121	TAG
PC(16:0/20:1)	platelet	0.00169528	0.000550734	3.07821	0.0054979	0.111121	PC
TAG56:2-FA18:0	platelet	0.00291856	0.000945769	3.08592	0.00539992	0.111121	TAG
TAG56:8-FA22:5	platelet	-0.00242624	0.000793707	-3.05685	0.0057787	0.114593	TAG
PE(18:1/20:4)	platelet	0.0025294	0.000834426	3.0313	0.00613252	0.116808	PE
PE(P-16:0/22:5)	platelet	0.00296675	0.000976198	3.03909	0.00602254	0.116808	PE
TAG60:11-FA22:5	platelet	-0.00341748	0.00112977	-3.02494	0.00622384	0.116808	TAG
TAG56:6-FA16:0	platelet	-0.00154357	0.000520523	-2.96542	0.00714401	0.131726	TAG
PE(P-18:1/20:4)	platelet	0.00310391	0.0010554	2.94097	0.00755847	0.136965	PE
DCER(20:0)	platelet	0.00228655	0.000783645	2.91784	0.00797189	0.137264	DCER
MAG(24:1)	platelet	-0.00182137	0.000627176	-2.90408	0.00822798	0.137264	MAG
TAG54:1-FA20:1	platelet	0.0020641	0.000708183	2.91465	0.00803066	0.137264	TAG
DCER[FA20:0]	platelet	0.00228655	0.000783645	2.91784	0.00797189	0.137264	DCER
MAG[FA24:1]	platelet	-0.00182137	0.000627176	-2.90408	0.00822798	0.137264	MAG
TAG56:3-FA20:1	platelet	0.00347959	0.00121015	2.87534	0.00878841	0.144322	TAG
TAG54:2-FA18:1	platelet	0.00260426	0.000912546	2.85384	0.0092313	0.147002	TAG
TAG55:7-FA18:1	platelet	0.00200881	0.00070316	2.85683	0.00916854	0.147002	TAG
LCER(18:0)	platelet	0.00200712	0.000714926	2.80744	0.0102606	0.147562	LCER
LPE(20:4)	platelet	0.00369136	0.00131429	2.80864	0.0102328	0.147562	LPE
TAG53:0-FA16:0	platelet	-0.00190381	0.000669463	-2.84378	0.00944574	0.147562	TAG
TAG54:2-FA18:0	platelet	0.00250406	0.000893331	2.80306	0.0103633	0.147562	TAG
TAG56:3-FA18:1	platelet	0.00332948	0.00118101	2.81919	0.00999023	0.147562	TAG
LCER[FA18:0]	platelet	0.00200712	0.000714926	2.80744	0.0102606	0.147562	LCER
LPE[FA20:4]	platelet	0.00369136	0.00131429	2.80864	0.0102328	0.147562	LPE
PE[FA22:5]	platelet	0.00227885	0.000813312	2.80194	0.0103897	0.147562	PE
TAG60:10-FA22:5	platelet	-0.00292876	0.0010547	-2.77686	0.0109977	0.152087	TAG
PE[FA16:1]	platelet	0.00313071	0.00112609	2.78015	0.0109162	0.152087	PE
DAG(18:0/18:1)	platelet	0.00193385	0.000710812	2.72063	0.0124863	0.17043	DAG
TAG52:0-FA18:0	platelet	0.00192461	0.000713056	2.6991	0.0131049	0.172166	TAG
TAG52:7-FA20:5	platelet	-0.0019981	0.000739905	-2.70048	0.0130645	0.172166	TAG
PE[FA16:0]	platelet	0.00159197	0.000587541	2.70955	0.0128012	0.172166	PE
PE[FA20:2]	platelet	0.00208154	0.000773141	2.69231	0.013306	0.17265	PE
PE(O-18:0/22:5)	platelet	0.00294799	0.00110007	2.67982	0.0136838	0.175386	PE
PE(18:0/20:3)	platelet	0.00170842	0.000646248	2.64359	0.0148369	0.187874	PE
PE(18:0/16:0)	platelet	0.00138302	0.000525405	2.6323	0.0152146	0.190364	PE
TAG56:2-FA18:1	platelet	0.00347139	0.00132689	2.61618	0.0157695	0.194986	TAG
TAG54:3-FA18:1	platelet	0.00197163	0.000763359	2.58283	0.0169783	0.205105	TAG
TAG56:7-FA16:1	platelet	-0.0017168	0.000664004	-2.58553	0.0168773	0.205105	TAG
TAG58:10-FA22:5	platelet	-0.00261924	0.00102611	-2.55259	0.0181494	0.216762	TAG
PC(16:0/18:3)	platelet	-0.00162825	0.000641445	-2.53841	0.0187238	0.218653	PC
PI(18:0/20:4)	platelet	0.0026053	0.00102564	2.54017	0.0186517	0.218653	PI
PE(O-16:0/22:4)	platelet	0.00274895	0.00108666	2.52971	0.0190848	0.220419	PE
PE(P-18:1/20:3)	platelet	0.00238127	0.000948454	2.51068	0.0198972	0.227304	PE
TAG52:0-FA16:0	platelet	0.00181646	0.000725676	2.50313	0.0202285	0.228604	TAG
PE(16:0/22:4)	platelet	0.00259736	0.00104137	2.49417	0.0206281	0.23064	PE
PE(P-16:0/20:3)	platelet	0.00234286	0.000948811	2.46926	0.021778	0.238423	PE
PI[FA20:4]	platelet	0.00249671	0.00101019	2.47153	0.0216707	0.238423	PI
TAG56:6-FA22:5	platelet	-0.00145039	0.000593096	-2.44546	0.0229323	0.248472	TAG
Total[FA20:1]	platelet	0.00118794	0.000487489	2.43686	0.0233629	0.250555	Total
TAG56:7-FA22:4	platelet	-0.00179269	0.000737554	-2.4306	0.0236816	0.251408	TAG
MAG(22:6)	platelet	-0.00171641	0.000722231	-2.37654	0.0266023	0.26735	MAG
PE(16:0/18:1)	platelet	0.00165613	0.0006996	2.36726	0.0271362	0.26735	PE
PE(18:1/22:4)	platelet	0.00238605	0.00100803	2.36705	0.0271483	0.26735	PE
TAG48:4-FA14:1	platelet	-0.00185107	0.000785151	-2.35759	0.0277024	0.26735	TAG
TAG50:5-FA20:4	platelet	-0.00199131	0.000844785	-2.35718	0.027727	0.26735	TAG
TAG52:6-FA20:5	platelet	-0.00187113	0.000788664	-2.37253	0.0268315	0.26735	TAG
TAG56:3-FA20:2	platelet	0.00163515	0.000683505	2.3923	0.0257179	0.26735	TAG
TAG56:7-FA22:5	platelet	-0.00196072	0.000830355	-2.3613	0.0274837	0.26735	TAG
TAG56:9-FA18:3	platelet	-0.00231841	0.000967675	-2.39585	0.0255225	0.26735	TAG
MAG[FA22:6]	platelet	-0.00171641	0.000722231	-2.37654	0.0266023	0.26735	MAG
TAG53:1-FA18:0	platelet	0.00171496	0.000735088	2.333	0.0291927	0.277199	TAG
PC[FA18:3]	platelet	-0.00148325	0.000636136	-2.33166	0.029276	0.277199	PC
TAG52:6-FA22:6	platelet	-0.00254455	0.00109805	-2.31733	0.0301805	0.283212	TAG
TAG56:8-FA16:1	platelet	-0.00212849	0.000923126	-2.30574	0.0309305	0.287681	TAG
TAG52:1-FA18:0	platelet	0.00147926	0.000642924	2.30083	0.0312537	0.288137	TAG
TAG53:1-FA18:1	platelet	0.00143799	0.000629221	2.28535	0.0322923	0.29258	TAG
TAG[FA22:5]	platelet	-0.00154691	0.000675764	-2.28913	0.0320357	0.29258	TAG
TAG54:5-FA22:5	platelet	-0.00171058	0.00074988	-2.28114	0.03258	0.292663	TAG
DAG(18:1/18:1)	platelet	0.00171081	0.00077306	2.21304	0.0375746	0.294394	DAG
DAG(18:1/20:1)	platelet	0.00177802	0.000795431	2.23529	0.0358704	0.294394	DAG
LPE(20:3)	platelet	0.00208675	0.000937541	2.22577	0.0365911	0.294394	LPE
MAG(12:0)	platelet	-0.00351436	0.00158347	-2.21941	0.0370791	0.294394	MAG
PE(O-16:0/20:4)	platelet	0.00191462	0.000866354	2.20998	0.0378146	0.294394	PE
TAG48:4-FA16:1	platelet	-0.00198753	0.000886477	-2.24206	0.0353666	0.294394	TAG
TAG50:6-FA20:4	platelet	-0.00197096	0.000866977	-2.27337	0.0331177	0.294394	TAG
TAG52:6-FA20:4	platelet	-0.00178718	0.000788654	-2.26612	0.0336265	0.294394	TAG
TAG52:7-FA22:6	platelet	-0.00244349	0.00108845	-2.24493	0.0351544	0.294394	TAG
TAG54:5-FA20:3	platelet	-0.00123486	0.000553169	-2.23234	0.0360923	0.294394	TAG
TAG54:6-FA16:0	platelet	-0.00175636	0.00078943	-2.22484	0.0366618	0.294394	TAG
TAG54:6-FA16:1	platelet	-0.00136119	0.00061392	-2.21721	0.0372496	0.294394	TAG
TAG60:11-FA22:6	platelet	-0.00292481	0.0013033	-2.24416	0.0352118	0.294394	TAG
DAG[FA18:0]	platelet	0.00142054	0.000641886	2.21308	0.0375715	0.294394	DAG
DAG[FA20:1]	platelet	0.00177802	0.000795431	2.23529	0.0358704	0.294394	DAG
LPE[FA20:3]	platelet	0.00208675	0.000937541	2.22577	0.0365911	0.294394	LPE
MAG[FA12:0]	platelet	-0.00351436	0.00158347	-2.21941	0.0370791	0.294394	MAG
Total[FA18:1]	platelet	0.00053031	0.00023597	2.24736	0.0349759	0.294394	Total
TAG53:1-FA17:0	platelet	0.00165714	0.000755794	2.19259	0.039205	0.302974	TAG
TAG56:2-FA20:0	platelet	0.00328102	0.00150444	2.18089	0.0401659	0.306677	TAG
TAG[FA20:1]	platelet	0.00177644	0.000815005	2.17967	0.0402678	0.306677	TAG
PE(O-18:0/18:1)	platelet	0.00268569	0.00124343	2.15991	0.0419438	0.314878	PE
TAG48:4-FA16:0	platelet	-0.00186253	0.000862251	-2.16007	0.0419294	0.314878	TAG
PE(P-18:1/22:5)	platelet	0.00205918	0.000957655	2.15023	0.0427871	0.316685	PE
TAG52:1-FA16:0	platelet	0.00132512	0.000615988	2.15121	0.0427015	0.316685	TAG
DAG(16:0/22:5)	platelet	-0.00147932	0.000696578	-2.1237	0.0451793	0.323016	DAG
LCER(14:0)	platelet	0.00294328	0.00138358	2.12729	0.0448487	0.323016	LCER
TAG54:7-FA22:6	platelet	-0.00237314	0.00111264	-2.13289	0.0443373	0.323016	TAG
TAG55:2-FA18:1	platelet	0.00209643	0.000986541	2.12503	0.0450572	0.323016	TAG
LCER[FA14:0]	platelet	0.00294328	0.00138358	2.12729	0.0448487	0.323016	LCER
LPE(18:2)	platelet	0.00304837	0.00144476	2.10995	0.0464662	0.323417	LPE
TAG54:8-FA20:5	platelet	-0.0017721	0.000838864	-2.1125	0.0462253	0.323417	TAG
TAG56:7-FA16:0	platelet	-0.00189672	0.00089713	-2.11421	0.0460639	0.323417	TAG
LPE[FA18:2]	platelet	0.00304837	0.00144476	2.10995	0.0464662	0.323417	LPE
TAG54:2-FA20:1	platelet	0.00146475	0.000697569	2.0998	0.0474374	0.323822	TAG
TAG56:3-FA18:0	platelet	0.00147793	0.000702771	2.103	0.0471287	0.323822	TAG
PI[FA18:0]	platelet	0.00188458	0.000897554	2.09968	0.0474487	0.323822	PI
TAG52:5-FA22:5	platelet	-0.00166139	0.000797592	-2.08301	0.0490832	0.33249	TAG
TAG56:5-FA22:5	platelet	-0.001068	0.000513384	-2.08032	0.0493515	0.33249	TAG
LPC(18:1)	platelet	0.00365681	0.00176863	2.06759	0.0506397	0.333262	LPC
TAG52:1-FA18:1	platelet	0.00121712	0.00059069	2.06051	0.0513686	0.333262	TAG
TAG55:8-FA20:4	platelet	-0.00175123	0.000848876	-2.063	0.0511109	0.333262	TAG
TAG58:3-FA18:1	platelet	0.00292511	0.00141251	2.07086	0.0503056	0.333262	TAG
TAG60:12-FA22:6	platelet	-0.00330546	0.00160079	-2.06489	0.0509161	0.333262	TAG
LPC[FA18:1]	platelet	0.00365681	0.00176863	2.06759	0.0506397	0.333262	LPC
CE(22:2)	platelet	-0.00246349	0.0012009	-2.05137	0.0523249	0.335326	CE
CE[FA22:2]	platelet	-0.00246349	0.0012009	-2.05137	0.0523249	0.335326	CE
TAG46:3-FA16:0	platelet	-0.00191347	0.000941172	-2.03307	0.0542854	0.345782	TAG
Total[FA18:0]	platelet	0.000656889	0.00032364	2.02969	0.0546544	0.346035	Total
TAG50:5-FA20:5	platelet	-0.00196623	0.000975173	-2.01629	0.056141	0.351249	TAG
TAG54:8-FA22:6	platelet	-0.00266422	0.00132138	-2.01624	0.0561464	0.351249	TAG
TAG52:5-FA20:4	platelet	-0.00177023	0.000880729	-2.00996	0.0568548	0.353576	TAG
TAG48:3-FA14:1	platelet	-0.00153457	0.000766505	-2.00203	0.0577614	0.354341	TAG
TAG54:6-FA20:3	platelet	-0.00127534	0.000637653	-2.00006	0.0579893	0.354341	TAG
TAG56:1-FA18:1	platelet	0.00253362	0.00126625	2.00088	0.057894	0.354341	TAG
PC(18:2/16:1)	platelet	-0.00154747	0.000775337	-1.99587	0.0584745	0.355241	PC
PC(18:1/18:1)	platelet	0.0015866	0.000799287	1.98503	0.0597486	0.357736	PC
PE(P-18:0/22:6)	platelet	0.00183531	0.00092257	1.98934	0.0592387	0.357736	PE
TAG56:4-FA20:1	platelet	0.0023431	0.00118118	1.9837	0.0599063	0.357736	TAG
TAG[FA18:0]	platelet	0.0012711	0.000646069	1.96744	0.0618667	0.367355	TAG
TAG50:4-FA20:4	platelet	-0.00193194	0.000988104	-1.9552	0.0633813	0.372413	TAG
TAG54:0-FA18:0	platelet	0.00226063	0.00115643	1.95483	0.0634272	0.372413	TAG
TAG55:3-FA18:1	platelet	0.00206688	0.00106297	1.94443	0.064739	0.378004	TAG
TAG54:2-FA18:2	platelet	0.00155688	0.000804363	1.93555	0.0658795	0.382538	TAG
TAG54:2-FA16:0	platelet	0.00126614	0.000657229	1.92649	0.06706	0.385137	TAG
TAG56:8-FA18:3	platelet	-0.00167763	0.000870753	-1.92664	0.0670397	0.385137	TAG
LPC(22:6)	platelet	0.00164768	0.000859202	1.91769	0.068224	0.385502	LPC
LPC[FA22:6]	platelet	0.00164768	0.000859202	1.91769	0.068224	0.385502	LPC
PE[FA18:2]	platelet	0.00119651	0.000623753	1.91824	0.0681511	0.385502	PE
DAG(16:1/22:6)	platelet	-0.00191099	0.0010043	-1.90282	0.0702333	0.390353	DAG
TAG46:3-FA12:0	platelet	-0.00193679	0.00101529	-1.90762	0.0695792	0.390353	TAG
TAG52:5-FA20:5	platelet	-0.00187294	0.000983794	-1.90379	0.0701002	0.390353	TAG
TAG54:1-FA16:0	platelet	0.00143925	0.000757351	1.90037	0.0705681	0.390353	TAG
CE(24:0)	platelet	-0.0020534	0.00108563	-1.89144	0.0718048	0.391634	CE
DAG(16:0/18:0)	platelet	0.00149469	0.000791694	1.88797	0.0722901	0.391634	DAG
TAG54:7-FA20:5	platelet	-0.00163363	0.000865133	-1.8883	0.0722435	0.391634	TAG
CE[FA24:0]	platelet	-0.0020534	0.00108563	-1.89144	0.0718048	0.391634	CE
CE(18:4)	platelet	-0.00299057	0.00159031	-1.8805	0.0733448	0.393293	CE
CE[FA18:4]	platelet	-0.00299057	0.00159031	-1.8805	0.0733448	0.393293	CE
PI(18:0/20:3)	platelet	0.00175612	0.000946393	1.85559	0.0769598	0.410583	PI
TAG50:5-FA16:1	platelet	-0.00152252	0.000821795	-1.85267	0.077393	0.410809	TAG
TAG50:5-FA16:0	platelet	-0.00138539	0.000750795	-1.84523	0.0785075	0.41463	TAG
TAG53:5-FA20:4	platelet	-0.00124567	0.000676132	-1.84234	0.0789445	0.414853	TAG
PE(18:0/18:2)	platelet	0.00116882	0.000644839	1.81257	0.0835688	0.427997	PE
TAG48:4-FA18:2	platelet	-0.00149258	0.000821985	-1.81582	0.083052	0.427997	TAG
TAG52:4-FA20:3	platelet	-0.0011418	0.000631522	-1.80802	0.0842963	0.427997	TAG
TAG54:8-FA20:4	platelet	-0.00195187	0.00107542	-1.81499	0.0831836	0.427997	TAG
TAG55:7-FA22:6	platelet	-0.0017657	0.00097525	-1.81051	0.0838976	0.427997	TAG
TAG58:9-FA22:5	platelet	-0.00205298	0.00112812	-1.81983	0.0824205	0.427997	TAG
DAG[FA18:1]	platelet	0.00117738	0.000646093	1.82231	0.0820309	0.427997	DAG
CE(20:0)	platelet	-0.00210884	0.00118111	-1.78547	0.0879799	0.435947	CE
CE(24:1)	platelet	-0.001775	0.000993697	-1.78626	0.0878485	0.435947	CE
LPE(22:6)	platelet	0.00240001	0.00134587	1.78324	0.0883508	0.435947	LPE
CE[FA20:0]	platelet	-0.00210884	0.00118111	-1.78547	0.0879799	0.435947	CE
CE[FA24:1]	platelet	-0.001775	0.000993697	-1.78626	0.0878485	0.435947	CE
LPE[FA22:6]	platelet	0.00240001	0.00134587	1.78324	0.0883508	0.435947	LPE
PI[FA20:3]	platelet	0.00173587	0.000975232	1.77996	0.0889014	0.436614	PI
TAG54:5-FA16:0	platelet	-0.00110244	0.000620827	-1.77576	0.0896088	0.437859	TAG
TAG55:1-FA16:0	platelet	-0.00215176	0.00121495	-1.77107	0.0904048	0.437859	TAG
TAG56:9-FA22:6	platelet	-0.00236836	0.00133592	-1.77283	0.0901045	0.437859	TAG
TAG52:4-FA14:0	platelet	-0.00111524	0.00063292	-1.76205	0.0919519	0.443309	TAG
TAG54:6-FA22:6	platelet	-0.00210207	0.0011971	-1.75597	0.0930086	0.446356	TAG
DAG[FA14:1]	platelet	-0.00169285	0.000965773	-1.75285	0.0935548	0.446937	DAG
TAG46:3-FA16:1	platelet	-0.00194394	0.00111679	-1.74065	0.0957151	0.455188	TAG
DAG(16:0/22:6)	platelet	-0.00176092	0.00102173	-1.72347	0.098831	0.461651	DAG
PE(18:1/22:5)	platelet	0.00143611	0.000831277	1.7276	0.0980746	0.461651	PE
TAG52:1-FA16:1	platelet	0.0015353	0.000889384	1.72625	0.0983207	0.461651	TAG
Total[FA18:4]	platelet	-0.00233857	0.00135629	-1.72423	0.0986906	0.461651	Total
TAG55:6-FA20:4	platelet	-0.00124378	0.00072433	-1.71714	0.100001	0.465048	TAG
CE(22:1)	platelet	-0.00138095	0.000822789	-1.67838	0.107423	0.466535	CE
DAG(14:1/18:1)	platelet	-0.00185267	0.00110142	-1.68208	0.106696	0.466535	DAG
DAG(18:2/22:5)	platelet	-0.00152821	0.000904236	-1.69006	0.105139	0.466535	DAG
LPC(18:2)	platelet	0.00338832	0.00201099	1.68491	0.106142	0.466535	LPC
PC(18:0/18:1)	platelet	0.00122216	0.000719107	1.69955	0.103313	0.466535	PC
PE(18:1/18:2)	platelet	0.00164296	0.000969511	1.69463	0.104257	0.466535	PE
PI(18:1/18:1)	platelet	0.00167928	0.000988361	1.69906	0.103407	0.466535	PI
TAG46:2-FA12:0	platelet	-0.00189931	0.00112863	-1.68284	0.106546	0.466535	TAG
TAG50:4-FA16:0	platelet	-0.00127544	0.000756615	-1.68571	0.105984	0.466535	TAG
TAG53:2-FA18:0	platelet	0.0010688	0.000626951	1.70476	0.102323	0.466535	TAG
TAG53:2-FA18:1	platelet	0.00109728	0.000653318	1.67955	0.107193	0.466535	TAG
TAG54:6-FA20:5	platelet	-0.00117506	0.000686361	-1.71201	0.100956	0.466535	TAG
TAG56:4-FA18:1	platelet	0.0014649	0.000865739	1.69208	0.104747	0.466535	TAG
TAG56:8-FA16:0	platelet	-0.00207884	0.00123052	-1.6894	0.105267	0.466535	TAG
CE[FA22:1]	platelet	-0.00138095	0.000822789	-1.67838	0.107423	0.466535	CE
LPC[FA18:2]	platelet	0.00338832	0.00201099	1.68491	0.106142	0.466535	LPC
CE(18:3)	platelet	-0.00229904	0.00140114	-1.64084	0.115051	0.470555	CE
LCER(26:1)	platelet	0.00255791	0.00155103	1.64917	0.11332	0.470555	LCER
PE(P-18:0/18:2)	platelet	0.00162372	0.000988619	1.64241	0.114722	0.470555	PE
TAG48:3-FA14:0	platelet	-0.00143589	0.00087047	-1.64956	0.11324	0.470555	TAG
TAG48:3-FA16:0	platelet	-0.00146674	0.00089147	-1.6453	0.114122	0.470555	TAG
TAG53:2-FA17:0	platelet	0.00108296	0.000656865	1.64867	0.113423	0.470555	TAG
TAG54:2-FA20:2	platelet	0.000939947	0.000572867	1.64078	0.115064	0.470555	TAG
TAG57:8-FA22:6	platelet	-0.00184341	0.00111526	-1.6529	0.112552	0.470555	TAG
TAG58:2-FA18:1	platelet	0.00325201	0.00197922	1.64308	0.114585	0.470555	TAG
TAG58:8-FA20:3	platelet	-0.00177437	0.00107476	-1.65094	0.112955	0.470555	TAG
CE[FA18:3]	platelet	-0.00229904	0.00140114	-1.64084	0.115051	0.470555	CE
DAG[FA22:5]	platelet	-0.00113646	0.000681326	-1.66801	0.109486	0.470555	DAG
LCER[FA26:1]	platelet	0.00255791	0.00155103	1.64917	0.11332	0.470555	LCER
PI[FA18:1]	platelet	0.0015109	0.000920209	1.64191	0.114828	0.470555	PI
Total[FA18:3]	platelet	-0.00108811	0.000651188	-1.67097	0.108895	0.470555	Total
TAG54:7-FA20:4	platelet	-0.00158887	0.000975854	-1.62819	0.117723	0.479562	TAG
TAG56:8-FA18:2	platelet	-0.00189584	0.00117585	-1.61232	0.121147	0.491605	TAG
TAG48:4-FA12:0	platelet	-0.00155416	0.000967988	-1.60556	0.122631	0.495713	TAG
TAG48:4-FA18:3	platelet	-0.00136405	0.000851345	-1.60223	0.123366	0.496772	TAG
TAG50:5-FA18:3	platelet	-0.00136666	0.000857672	-1.59345	0.125325	0.502737	TAG
TAG50:4-FA20:3	platelet	-0.0013126	0.000826257	-1.58861	0.126419	0.505193	TAG
TAG54:3-FA18:2	platelet	0.0013966	0.00088544	1.5773	0.128998	0.51355	TAG
TAG56:4-FA18:2	platelet	0.00192893	0.0012298	1.56849	0.131039	0.519704	TAG
DCER(22:0)	platelet	0.00100176	0.00064297	1.55802	0.133499	0.52102	DCER
TAG52:6-FA16:0	platelet	-0.00185725	0.00120086	-1.5466	0.136224	0.52102	TAG
TAG54:1-FA20:0	platelet	0.00104939	0.000676483	1.55125	0.13511	0.52102	TAG
TAG54:4-FA18:1	platelet	0.00142072	0.000920082	1.54412	0.136824	0.52102	TAG
TAG56:3-FA18:2	platelet	0.00189476	0.00122166	1.55098	0.135174	0.52102	TAG
TAG56:3-FA20:0	platelet	0.00222735	0.00144084	1.54586	0.136402	0.52102	TAG
TAG56:6-FA22:4	platelet	-0.00125338	0.000808444	-1.55036	0.135321	0.52102	TAG
TAG58:10-FA20:5	platelet	-0.00202392	0.00130953	-1.54553	0.136483	0.52102	TAG
DCER[FA22:0]	platelet	0.00100176	0.00064297	1.55802	0.133499	0.52102	DCER
PC[FA14:0]	platelet	-0.00107675	0.000696128	-1.54677	0.136184	0.52102	PC
Total[FA22:2]	platelet	-0.00109365	0.000706863	-1.54719	0.136083	0.52102	Total
MAG(22:0)	platelet	-0.00150683	0.000980251	-1.53719	0.138506	0.521755	MAG
TAG44:2-FA14:0	platelet	-0.0018284	0.00118711	-1.54021	0.137771	0.521755	TAG
MAG[FA22:0]	platelet	-0.00150683	0.000980251	-1.53719	0.138506	0.521755	MAG
TAG56:7-FA18:2	platelet	-0.00141688	0.000927153	-1.52821	0.140712	0.528172	TAG
TAG48:3-FA18:2	platelet	-0.00116323	0.000763647	-1.52326	0.141939	0.529001	TAG
TAG54:3-FA18:0	platelet	0.00132763	0.000870667	1.52484	0.141547	0.529001	TAG
LPC(20:3)	platelet	0.00248803	0.00163972	1.51735	0.143417	0.530745	LPC
LPC[FA20:3]	platelet	0.00248803	0.00163972	1.51735	0.143417	0.530745	LPC
TAG56:7-FA18:1	platelet	-0.00117382	0.000775353	-1.51392	0.144282	0.532071	TAG
PE(O-16:0/22:5)	platelet	0.00148191	0.000980326	1.51165	0.144856	0.532321	PE
TAG49:3-FA18:2	platelet	-0.00121607	0.000809696	-1.50188	0.147346	0.539515	TAG
TAG51:4-FA20:4	platelet	-0.00133719	0.000891484	-1.49996	0.14784	0.539515	TAG
LPC(16:1)	platelet	0.00225302	0.00151793	1.48427	0.151924	0.543101	LPC
TAG52:6-FA16:1	platelet	-0.00142718	0.000959935	-1.48674	0.151275	0.543101	TAG
TAG53:4-FA20:4	platelet	-0.00097561	0.000655269	-1.48887	0.150718	0.543101	TAG
TAG56:8-FA22:6	platelet	-0.00208471	0.00140002	-1.48905	0.15067	0.543101	TAG
LPC[FA16:1]	platelet	0.00225302	0.00151793	1.48427	0.151924	0.543101	LPC
TAG[FA18:1]	platelet	0.000803892	0.000540177	1.4882	0.150893	0.543101	TAG
CE(22:5)	platelet	-0.00169195	0.00115026	-1.47092	0.155472	0.550171	CE
TAG50:5-FA14:0	platelet	-0.00145879	0.000989303	-1.47457	0.154496	0.550171	TAG
CE[FA22:5]	platelet	-0.00169195	0.00115026	-1.47092	0.155472	0.550171	CE
TAG44:2-FA12:0	platelet	-0.00183963	0.0012576	-1.46281	0.15766	0.554285	TAG
TAG46:2-FA16:0	platelet	-0.00163336	0.00111667	-1.4627	0.157689	0.554285	TAG
LPC(20:4)	platelet	0.00248104	0.00172236	1.44049	0.163809	0.560794	LPC
PC(18:1/22:6)	platelet	-0.00136785	0.000941114	-1.45343	0.160221	0.560794	PC
TAG46:3-FA14:1	platelet	-0.00184639	0.00127179	-1.4518	0.160669	0.560794	TAG
TAG48:5-FA18:2	platelet	-0.00128197	0.000888048	-1.44358	0.162946	0.560794	TAG
TAG54:4-FA22:1	platelet	0.0015946	0.0011016	1.44753	0.161849	0.560794	TAG
TAG58:10-FA20:4	platelet	-0.00224118	0.00155293	-1.44319	0.163055	0.560794	TAG
LPC[FA20:4]	platelet	0.00248104	0.00172236	1.44049	0.163809	0.560794	LPC
Total[FA22:6]	platelet	-0.00106946	0.000738578	-1.448	0.161721	0.560794	Total
TAG60:10-FA22:6	platelet	-0.00199924	0.00139794	-1.43013	0.16673	0.568726	TAG
Total[FA14:0]	platelet	-0.000724276	0.000507039	-1.42844	0.167209	0.568726	Total
DAG[FA22:6]	platelet	-0.00144289	0.00101698	-1.41879	0.169972	0.574407	DAG
TAG[FA20:5]	platelet	-0.00102184	0.000720157	-1.41892	0.169935	0.574407	TAG
CE(14:1)	platelet	-0.00169879	0.00121669	-1.39624	0.176573	0.579114	CE
HCER(26:0)	platelet	-0.00153402	0.00109382	-1.40244	0.174737	0.579114	HCER
PC(14:0/18:2)	platelet	-0.00110306	0.000785802	-1.40374	0.174355	0.579114	PC
TAG48:4-FA14:0	platelet	-0.00139123	0.000992656	-1.40152	0.175008	0.579114	TAG
TAG49:3-FA16:0	platelet	-0.00125134	0.000889691	-1.40648	0.173549	0.579114	TAG
TAG50:4-FA18:3	platelet	-0.00104399	0.000747463	-1.39671	0.176434	0.579114	TAG
TAG52:4-FA22:4	platelet	-0.000968216	0.000695793	-1.39153	0.177977	0.579114	TAG
TAG54:6-FA20:4	platelet	-0.00144746	0.00103823	-1.39416	0.177192	0.579114	TAG
TAG56:4-FA20:2	platelet	0.00128234	0.000908598	1.41134	0.172132	0.579114	TAG
TAG58:9-FA20:4	platelet	-0.00198418	0.00142477	-1.39263	0.177647	0.579114	TAG
CE[FA14:1]	platelet	-0.00169879	0.00121669	-1.39624	0.176573	0.579114	CE
HCER[FA26:0]	platelet	-0.00153402	0.00109382	-1.40244	0.174737	0.579114	HCER
LCER(20:1)	platelet	0.00115957	0.000839065	1.38198	0.180851	0.579554	LCER
TAG51:5-FA18:3	platelet	-0.00127032	0.000919248	-1.38192	0.180869	0.579554	TAG
TAG52:2-FA16:1	platelet	0.00112373	0.000813097	1.38204	0.180833	0.579554	TAG
TAG54:3-FA16:1	platelet	0.0011316	0.00081797	1.38343	0.180413	0.579554	TAG
LCER[FA20:1]	platelet	0.00115957	0.000839065	1.38198	0.180851	0.579554	LCER
TAG54:5-FA22:4	platelet	-0.00118688	0.000862531	-1.37605	0.182655	0.583495	TAG
DAG(12:0/18:0)	platelet	0.00067565	0.00049394	1.36788	0.185161	0.584738	DAG
PE(O-16:0/22:6)	platelet	0.00145136	0.00105941	1.36997	0.184515	0.584738	PE
TAG46:2-FA14:0	platelet	-0.00177697	0.0012994	-1.36753	0.185269	0.584738	TAG
TAG55:5-FA20:4	platelet	-0.000797538	0.000581692	-1.37107	0.18418	0.584738	TAG
LCER(26:0)	platelet	0.00172422	0.0012953	1.33113	0.196777	0.585242	LCER
LPC(18:0)	platelet	0.00242501	0.00181718	1.33449	0.195691	0.585242	LPC
LPE(18:0)	platelet	0.00151433	0.00112985	1.3403	0.193827	0.585242	LPE
PC(16:0/14:0)	platelet	-0.00121179	0.00090829	-1.33415	0.195803	0.585242	PC
PC(18:0/18:3)	platelet	-0.00103409	0.000777999	-1.32917	0.197413	0.585242	PC
PE(18:0/22:5)	platelet	0.000837674	0.000621642	1.34752	0.191529	0.585242	PE
PI(18:0/18:1)	platelet	0.0011146	0.000835553	1.33397	0.19586	0.585242	PI
TAG46:3-FA14:0	platelet	-0.00155681	0.00114497	-1.3597	0.1877	0.585242	TAG
TAG48:3-FA16:1	platelet	-0.0013617	0.00102352	-1.33041	0.19701	0.585242	TAG
TAG48:4-FA20:4	platelet	-0.00158983	0.00118057	-1.34666	0.191801	0.585242	TAG
TAG50:4-FA16:1	platelet	-0.00111256	0.000837078	-1.3291	0.197436	0.585242	TAG
TAG50:5-FA18:2	platelet	-0.00113473	0.000837419	-1.35504	0.189157	0.585242	TAG
TAG52:2-FA16:0	platelet	0.000657428	0.000494921	1.32835	0.197679	0.585242	TAG
TAG52:2-FA18:0	platelet	0.000803633	0.000593329	1.35445	0.189342	0.585242	TAG
TAG52:2-FA20:0	platelet	0.000769069	0.000578245	1.33001	0.197142	0.585242	TAG
TAG52:4-FA20:4	platelet	-0.00135181	0.00101322	-1.33417	0.195794	0.585242	TAG
TAG56:7-FA22:6	platelet	-0.00158505	0.0011645	-1.36114	0.187251	0.585242	TAG
TAG58:8-FA22:5	platelet	-0.00142572	0.00105145	-1.35595	0.18887	0.585242	TAG
LCER[FA26:0]	platelet	0.00172422	0.0012953	1.33113	0.196777	0.585242	LCER
LPC[FA18:0]	platelet	0.00242501	0.00181718	1.33449	0.195691	0.585242	LPC
LPE[FA18:0]	platelet	0.00151433	0.00112985	1.3403	0.193827	0.585242	LPE
TAG[FA22:6]	platelet	-0.00161888	0.0012033	-1.34536	0.192212	0.585242	TAG
TAG49:3-FA16:1	platelet	-0.00121284	0.000920939	-1.31696	0.201407	0.593249	TAG
PE[FA20:5]	platelet	0.00164806	0.00125172	1.31664	0.201513	0.593249	PE
TAG49:3-FA15:0	platelet	-0.00143763	0.00109782	-1.30954	0.203865	0.598497	TAG
Total[FA22:5]	platelet	-0.00049754	0.000382102	-1.30211	0.206347	0.604095	Total
CE(12:0)	platelet	-0.00169689	0.0013184	-1.28708	0.211443	0.612177	CE
CE(22:4)	platelet	-0.0013502	0.0010518	-1.2837	0.212602	0.612177	CE
TAG48:3-FA18:3	platelet	-0.00133093	0.00103182	-1.28989	0.210485	0.612177	TAG
CE[FA12:0]	platelet	-0.00169689	0.0013184	-1.28708	0.211443	0.612177	CE
CE[FA22:4]	platelet	-0.0013502	0.0010518	-1.2837	0.212602	0.612177	CE
Total[FA12:0]	platelet	-0.00115705	0.000895578	-1.29196	0.209778	0.612177	Total
CE(14:0)	platelet	-0.00161132	0.0012597	-1.27913	0.214178	0.613355	CE
CE[FA14:0]	platelet	-0.00161132	0.0012597	-1.27913	0.214178	0.613355	CE
TAG47:2-FA18:2	platelet	-0.00132278	0.00103671	-1.27594	0.215283	0.614845	TAG
TAG48:3-FA12:0	platelet	-0.00109695	0.00086182	-1.27283	0.216367	0.615675	TAG
TAG48:5-FA18:3	platelet	-0.00113808	0.000894896	-1.27174	0.216746	0.615675	TAG
CER(20:1)	platelet	0.00155677	0.0012416	1.25384	0.223059	0.618085	CER
DAG(18:0/18:2)	platelet	0.000831063	0.000659237	1.26064	0.220644	0.618085	DAG
LPC(16:0)	platelet	0.00232213	0.00185896	1.24916	0.224735	0.618085	LPC
PE(18:0/18:0)	platelet	0.000932891	0.00074563	1.25114	0.224024	0.618085	PE
PE(P-18:0/20:5)	platelet	0.00155643	0.00123851	1.2567	0.222044	0.618085	PE
TAG50:3-FA16:0	platelet	-0.000821838	0.000658653	-1.24775	0.225239	0.618085	TAG
TAG54:4-FA16:0	platelet	-0.000658806	0.000521536	-1.2632	0.219739	0.618085	TAG
TAG54:4-FA18:2	platelet	0.00133799	0.00106036	1.26183	0.220224	0.618085	TAG
TAG55:6-FA18:1	platelet	-0.000742748	0.000593263	-1.25197	0.223728	0.618085	TAG
TAG55:7-FA20:3	platelet	-0.000983909	0.000782133	-1.25798	0.221587	0.618085	TAG
TAG56:6-FA22:6	platelet	-0.00130952	0.0010376	-1.26206	0.220142	0.618085	TAG
CER[FA20:1]	platelet	0.00155677	0.0012416	1.25384	0.223059	0.618085	CER
LPC[FA16:0]	platelet	0.00232213	0.00185896	1.24916	0.224735	0.618085	LPC
DCER(22:1)	platelet	0.000862001	0.000693726	1.24257	0.227109	0.619978	DCER
DCER[FA22:1]	platelet	0.000862001	0.000693726	1.24257	0.227109	0.619978	DCER
TAG52:2-FA18:1	platelet	0.000578951	0.000467126	1.23939	0.22826	0.621506	TAG
TAG42:0-FA12:0	platelet	-0.00267766	0.00217376	-1.23181	0.231025	0.627408	TAG
TAG52:3-FA20:3	platelet	-0.00110111	0.000896866	-1.22773	0.232523	0.628229	TAG
TAG58:8-FA18:2	platelet	-0.00148054	0.0012053	-1.22835	0.232294	0.628229	TAG
TAG44:0-FA12:0	platelet	-0.00230448	0.00189161	-1.21827	0.236027	0.631779	TAG
TAG53:4-FA18:1	platelet	0.000964808	0.000793375	1.21608	0.236842	0.631779	TAG
TAG55:2-FA18:2	platelet	-0.00122335	0.00100521	-1.21701	0.236495	0.631779	TAG
PC[FA16:1]	platelet	-0.000934661	0.000767381	-1.21799	0.236131	0.631779	PC
PE[FA18:3]	platelet	0.00110209	0.000903876	1.21929	0.235647	0.631779	PE
DAG(18:2/22:6)	platelet	-0.00161602	0.00134409	-1.20231	0.242025	0.636869	DAG
TAG47:2-FA15:0	platelet	-0.0017755	0.00147054	-1.20738	0.240108	0.636869	TAG
TAG48:2-FA18:2	platelet	-0.00114301	0.000948848	-1.20463	0.241147	0.636869	TAG
TAG51:5-FA18:2	platelet	-0.00129409	0.00107691	-1.20167	0.242268	0.636869	TAG
TAG56:7-FA18:3	platelet	-0.00100104	0.000828393	-1.20841	0.239717	0.636869	TAG
Total[FA16:1]	platelet	-0.000594273	0.000494667	-1.20136	0.242386	0.636869	Total
CE(22:6)	platelet	-0.00160268	0.00134503	-1.19156	0.24613	0.639068	CE
DAG(16:0/18:1)	platelet	0.000863508	0.000723695	1.19319	0.245503	0.639068	DAG
LCER(18:1)	platelet	0.00258086	0.00216946	1.18963	0.246871	0.639068	LCER
TAG56:9-FA20:4	platelet	-0.00169699	0.00141714	-1.19747	0.243865	0.639068	TAG
CE[FA22:6]	platelet	-0.00160268	0.00134503	-1.19156	0.24613	0.639068	CE
LCER[FA18:1]	platelet	0.00258086	0.00216946	1.18963	0.246871	0.639068	LCER
TAG50:4-FA14:0	platelet	-0.00108661	0.000916416	-1.18571	0.248384	0.641406	TAG
DAG(18:0/22:6)	platelet	-0.00119213	0.0010161	-1.17325	0.253243	0.651167	DAG
PE(O-18:0/18:2)	platelet	0.00170628	0.00145483	1.17284	0.253404	0.651167	PE
TAG51:4-FA15:0	platelet	-0.000995208	0.000853948	-1.16542	0.25633	0.655481	TAG
TAG52:4-FA20:2	platelet	-0.000624851	0.000535874	-1.16604	0.256084	0.655481	TAG
DAG(18:1/18:2)	platelet	0.000826707	0.000711866	1.16132	0.257956	0.656445	DAG
TAG54:5-FA20:5	platelet	-0.000806515	0.000694186	-1.16181	0.257762	0.656445	TAG
TAG58:5-FA18:1	platelet	0.000903485	0.000781073	1.15672	0.259792	0.65952	TAG
TAG[FA12:0]	platelet	-0.00115711	0.00100406	-1.15242	0.261516	0.662297	TAG
LPC(17:0)	platelet	0.00136956	0.0011995	1.14178	0.265823	0.669976	LPC
LPC[FA17:0]	platelet	0.00136956	0.0011995	1.14178	0.265823	0.669976	LPC
TAG44:1-FA12:0	platelet	-0.00220299	0.00193403	-1.13906	0.266928	0.671151	TAG
TAG47:2-FA14:0	platelet	-0.00149156	0.0013204	-1.12962	0.270802	0.677649	TAG
TAG[FA20:3]	platelet	-0.000602778	0.000533264	-1.13036	0.2705	0.677649	TAG
TAG51:0-FA18:0	platelet	0.00114493	0.00101505	1.12795	0.271491	0.677761	TAG
PC(16:0/22:6)	platelet	-0.000972518	0.000865146	-1.12411	0.273083	0.679381	PC
TAG48:2-FA14:0	platelet	-0.0011114	0.000989431	-1.12327	0.273433	0.679381	TAG
TAG50:0-FA14:0	platelet	0.00124459	0.00111137	1.11987	0.274848	0.681286	TAG
TAG50:3-FA20:3	platelet	-0.00127063	0.00113656	-1.11797	0.27564	0.681642	TAG
PE(P-18:1/18:2)	platelet	0.00104525	0.000941436	1.11027	0.278871	0.6864	PE
TAG46:1-FA14:1	platelet	-0.00157465	0.00141821	-1.11031	0.278853	0.6864	TAG
TAG49:3-FA18:3	platelet	-0.00105337	0.000951911	-1.10659	0.280425	0.688614	TAG
TAG46:2-FA14:1	platelet	-0.00162597	0.00147587	-1.1017	0.282499	0.692089	TAG
TAG51:4-FA18:2	platelet	-0.0010522	0.000956447	-1.10011	0.283176	0.692135	TAG
CER(20:0)	platelet	0.00110131	0.00103745	1.06156	0.29995	0.69982	CER
DAG(14:0/20:0)	platelet	-0.000957051	0.00088717	-1.07877	0.292377	0.69982	DAG
DAG(18:1/22:6)	platelet	-0.00114014	0.00107635	-1.05927	0.300969	0.69982	DAG
HCER(20:1)	platelet	-0.00120291	0.00111209	-1.08166	0.291117	0.69982	HCER
PC(16:0/22:5)	platelet	-0.000844232	0.000789627	-1.06915	0.296592	0.69982	PC
PE(16:0/20:4)	platelet	0.000732407	0.0006891	1.06285	0.29938	0.69982	PE
PE(P-16:0/18:2)	platelet	0.00101853	0.000946423	1.07619	0.293502	0.69982	PE
TAG46:1-FA12:0	platelet	-0.00132694	0.00123007	-1.07876	0.292382	0.69982	TAG
TAG46:2-FA16:1	platelet	-0.00159833	0.00148967	-1.07295	0.294923	0.69982	TAG
TAG47:2-FA16:1	platelet	-0.00158162	0.00145904	-1.08402	0.290094	0.69982	TAG
TAG49:2-FA18:2	platelet	-0.000998399	0.000931318	-1.07203	0.295327	0.69982	TAG
TAG50:4-FA18:2	platelet	-0.000907919	0.000842738	-1.07734	0.292999	0.69982	TAG
TAG50:5-FA14:1	platelet	-0.000937639	0.00088499	-1.05949	0.300871	0.69982	TAG
TAG51:1-FA18:0	platelet	0.000973581	0.000905316	1.0754	0.293847	0.69982	TAG
TAG52:5-FA16:0	platelet	-0.00130787	0.00122444	-1.06813	0.297042	0.69982	TAG
TAG54:3-FA20:1	platelet	0.000701729	0.000646267	1.08582	0.289314	0.69982	TAG
TAG58:10-FA22:6	platelet	-0.0017575	0.00161632	-1.08735	0.288652	0.69982	TAG
TAG58:8-FA20:4	platelet	-0.00132589	0.00124862	-1.06188	0.299809	0.69982	TAG
CER[FA20:0]	platelet	0.00110131	0.00103745	1.06156	0.29995	0.69982	CER
HCER[FA20:1]	platelet	-0.00120291	0.00111209	-1.08166	0.291117	0.69982	HCER
PC[FA22:5]	platelet	-0.000806375	0.000755378	-1.06751	0.297315	0.69982	PC
TAG[FA20:0]	platelet	0.00093144	0.000872201	1.06792	0.297136	0.69982	TAG
TAG46:3-FA18:1	platelet	0.00282209	0.00267437	1.05523	0.30277	0.702453	TAG
CE(15:0)	platelet	-0.00128741	0.00123698	-1.04077	0.309285	0.704108	CE
DAG(18:1/20:2)	platelet	0.000766196	0.000747747	1.02467	0.316653	0.704108	DAG
DCER(14:0)	platelet	-0.000609688	0.00059378	-1.02679	0.315677	0.704108	DCER
PC(18:0/18:0)	platelet	-0.00260214	0.00252673	-1.02984	0.314273	0.704108	PC
TAG45:0-FA14:0	platelet	-0.00226512	0.00220917	-1.02532	0.316353	0.704108	TAG
TAG45:1-FA15:0	platelet	-0.0018381	0.00177462	-1.03577	0.311561	0.704108	TAG
TAG49:2-FA15:0	platelet	-0.00116516	0.00112877	-1.03224	0.313175	0.704108	TAG
TAG49:2-FA16:0	platelet	-0.00101235	0.000970486	-1.04313	0.308214	0.704108	TAG
TAG51:4-FA16:1	platelet	-0.000774957	0.000747562	-1.03665	0.311162	0.704108	TAG
TAG51:4-FA18:3	platelet	-0.000794783	0.000767056	-1.03615	0.311389	0.704108	TAG
TAG52:5-FA18:3	platelet	-0.00118402	0.00114815	-1.03123	0.313636	0.704108	TAG
TAG52:6-FA18:2	platelet	-0.00112977	0.00108131	-1.04482	0.307451	0.704108	TAG
TAG52:6-FA18:3	platelet	-0.00126013	0.0012082	-1.04298	0.308285	0.704108	TAG
TAG54:3-FA18:3	platelet	0.00105957	0.00103455	1.02418	0.316882	0.704108	TAG
TAG54:4-FA20:1	platelet	0.00077535	0.000747395	1.0374	0.310817	0.704108	TAG
TAG54:5-FA16:1	platelet	-0.000625211	0.000596118	-1.0488	0.305654	0.704108	TAG
TAG56:4-FA18:0	platelet	0.00057209	0.000558569	1.02421	0.316868	0.704108	TAG
TAG56:7-FA20:3	platelet	-0.00101701	0.000980485	-1.03725	0.310886	0.704108	TAG
CE[FA15:0]	platelet	-0.00128741	0.00123698	-1.04077	0.309285	0.704108	CE
DCER[FA14:0]	platelet	-0.000609688	0.00059378	-1.02679	0.315677	0.704108	DCER
TAG46:2-FA18:2	platelet	-0.0012708	0.00124902	-1.01744	0.320004	0.70954	TAG
TAG58:9-FA18:2	platelet	-0.00137612	0.00135446	-1.01599	0.320677	0.70954	TAG
CER(16:0)	platelet	-0.00107058	0.00105927	-1.01067	0.32316	0.710734	CER
SM(26:0)	platelet	-0.000799439	0.000792377	-1.00891	0.323985	0.710734	SM
CER[FA16:0]	platelet	-0.00107058	0.00105927	-1.01067	0.32316	0.710734	CER
PC[FA22:6]	platelet	-0.000848024	0.000841622	-1.00761	0.324598	0.710734	PC
SM[FA26:0]	platelet	-0.000799439	0.000792377	-1.00891	0.323985	0.710734	SM
TAG[FA22:4]	platelet	-0.000743688	0.000744818	-0.998483	0.328901	0.71866	TAG
TAG50:3-FA18:3	platelet	-0.00100198	0.00100891	-0.99314	0.33144	0.719718	TAG
TAG53:4-FA16:0	platelet	-0.000897946	0.000903243	-0.994136	0.330966	0.719718	TAG
TAG55:6-FA20:3	platelet	-0.000776479	0.000781051	-0.994147	0.330961	0.719718	TAG
TAG48:2-FA16:0	platelet	-0.000971559	0.000984927	-0.986428	0.334649	0.725187	TAG
PC(16:0/16:1)	platelet	-0.000998658	0.00102191	-0.977252	0.339069	0.730249	PC
TAG50:3-FA16:1	platelet	-0.000673689	0.000689164	-0.977546	0.338927	0.730249	TAG
TAG50:3-FA18:2	platelet	-0.000637196	0.000651224	-0.978459	0.338485	0.730249	TAG
DAG(16:0/20:5)	platelet	-0.000899453	0.000923358	-0.97411	0.340592	0.732028	DAG
PC(14:0/18:1)	platelet	-0.000773962	0.000795957	-0.972367	0.341438	0.73235	PC
TAG56:5-FA20:1	platelet	0.00136346	0.00140979	0.967139	0.343987	0.736314	TAG
PE(18:1/22:6)	platelet	-0.000928189	0.000962545	-0.964307	0.345373	0.737778	PE
CE(22:0)	platelet	-0.00117058	0.00122036	-0.95921	0.347877	0.738046	CE
PE(16:0/22:6)	platelet	-0.000778375	0.000811092	-0.959663	0.347654	0.738046	PE
TAG57:3-FA18:2	platelet	-0.00141378	0.00147524	-0.958337	0.348307	0.738046	TAG
CE[FA22:0]	platelet	-0.00117058	0.00122036	-0.95921	0.347877	0.738046	CE
CE(20:2)	platelet	-0.00107584	0.00113271	-0.949794	0.352535	0.73805	CE
DAG(18:1/22:5)	platelet	-0.00070747	0.000740578	-0.955294	0.349809	0.73805	DAG
TAG51:0-FA17:0	platelet	0.000960755	0.00100764	0.953469	0.350712	0.73805	TAG
TAG54:5-FA20:4	platelet	-0.000832405	0.000876045	-0.950186	0.352341	0.73805	TAG
TAG56:5-FA16:0	platelet	-0.000619373	0.000653066	-0.948407	0.353225	0.73805	TAG
CE[FA20:2]	platelet	-0.00107584	0.00113271	-0.949794	0.352535	0.73805	CE
Total[FA20:5]	platelet	-0.000948809	0.000994231	-0.954315	0.350293	0.73805	Total
TAG56:9-FA20:5	platelet	-0.00105436	0.00111463	-0.945923	0.354462	0.739166	TAG
TAG54:4-FA18:3	platelet	0.000997349	0.001058	0.942676	0.356084	0.741079	TAG
CE(20:1)	platelet	-0.000913826	0.000976087	-0.936213	0.359328	0.743942	CE
PC(17:0/18:1)	platelet	0.000571668	0.000611867	0.9343	0.360291	0.743942	PC
TAG58:10-FA18:2	platelet	-0.00140875	0.00150633	-0.93522	0.359828	0.743942	TAG
CE[FA20:1]	platelet	-0.000913826	0.000976087	-0.936213	0.359328	0.743942	CE
PC(16:0/20:5)	platelet	-0.00106683	0.0011442	-0.932385	0.361258	0.744402	PC
Total[FA16:0]	platelet	-0.000242769	0.000260746	-0.931054	0.361931	0.744402	Total
PC(20:0/18:1)	platelet	0.000431002	0.000464149	0.928586	0.363181	0.744407	PC
TAG44:0-FA14:0	platelet	-0.0021578	0.00232458	-0.928252	0.36335	0.744407	TAG
TAG47:0-FA15:0	platelet	-0.00160033	0.00172921	-0.925472	0.364762	0.745845	TAG
TAG46:1-FA14:0	platelet	-0.00148733	0.00161188	-0.922726	0.366159	0.74725	TAG
TAG44:1-FA14:0	platelet	-0.00181148	0.00197219	-0.918513	0.368312	0.750185	TAG
CER(22:1)	platelet	0.000928425	0.00102062	0.909668	0.372857	0.751584	CER
DCER(18:0)	platelet	0.000771991	0.000850729	0.907446	0.374004	0.751584	DCER
TAG46:1-FA16:0	platelet	-0.00129607	0.00141767	-0.914228	0.370509	0.751584	TAG
TAG48:2-FA14:1	platelet	-0.000872401	0.000957729	-0.910906	0.372218	0.751584	TAG
CER[FA22:1]	platelet	0.000928425	0.00102062	0.909668	0.372857	0.751584	CER
DAG[FA20:2]	platelet	0.000614127	0.000673269	0.912157	0.371574	0.751584	DAG
DCER[FA18:0]	platelet	0.000771991	0.000850729	0.907446	0.374004	0.751584	DCER
DAG(18:0/18:3)	platelet	0.000658194	0.000728559	0.903418	0.37609	0.754333	DAG
Total[FA14:1]	platelet	-0.000673128	0.000746875	-0.90126	0.377211	0.755141	Total
TAG51:3-FA18:3	platelet	-0.000747341	0.00083479	-0.895244	0.380347	0.758676	TAG
TAG53:3-FA18:1	platelet	0.000522106	0.000583291	0.895103	0.380421	0.758676	TAG
TAG54:4-FA22:4	platelet	-0.000817781	0.000916885	-0.891913	0.382092	0.759127	TAG
Total[FA15:0]	platelet	-0.000675721	0.000756587	-0.893116	0.381461	0.759127	Total
CER(14:0)	platelet	-0.000866394	0.000999235	-0.867057	0.39527	0.763112	CER
CER(24:0)	platelet	-0.000568264	0.000660357	-0.86054	0.398773	0.763112	CER
CE(16:1)	platelet	-0.000973584	0.00110903	-0.877869	0.389502	0.763112	CE
HCER(26:1)	platelet	-0.00123464	0.00143282	-0.861684	0.398157	0.763112	HCER
MAG(18:4)	platelet	-0.000789163	0.000911579	-0.86571	0.395992	0.763112	MAG
PE(O-18:0/22:6)	platelet	0.00116594	0.00134564	0.866457	0.395591	0.763112	PE
TAG45:0-FA15:0	platelet	-0.00194122	0.00225495	-0.860871	0.398595	0.763112	TAG
TAG46:0-FA14:0	platelet	-0.00153904	0.00178951	-0.860036	0.399045	0.763112	TAG
TAG48:2-FA16:1	platelet	-0.00107815	0.00125443	-0.859479	0.399345	0.763112	TAG
TAG52:5-FA16:1	platelet	-0.000802147	0.000915755	-0.875941	0.390526	0.763112	TAG
TAG52:5-FA18:2	platelet	-0.000972404	0.00112949	-0.860921	0.398567	0.763112	TAG
TAG54:5-FA18:3	platelet	0.00107407	0.00124436	0.863148	0.397368	0.763112	TAG
TAG56:1-FA16:0	platelet	0.000996511	0.00112451	0.886175	0.385108	0.763112	TAG
TAG56:4-FA20:3	platelet	0.000509291	0.000590302	0.862764	0.397575	0.763112	TAG
CER[FA14:0]	platelet	-0.000866394	0.000999235	-0.867057	0.39527	0.763112	CER
CER[FA24:0]	platelet	-0.000568264	0.000660357	-0.86054	0.398773	0.763112	CER
CE[FA16:1]	platelet	-0.000973584	0.00110903	-0.877869	0.389502	0.763112	CE
DAG[FA20:0]	platelet	-0.00064934	0.000755012	-0.860038	0.399043	0.763112	DAG
HCER[FA26:1]	platelet	-0.00123464	0.00143282	-0.861684	0.398157	0.763112	HCER
MAG[FA18:4]	platelet	-0.000789163	0.000911579	-0.86571	0.395992	0.763112	MAG
TAG[FA20:4]	platelet	-0.000772093	0.000896538	-0.861194	0.39842	0.763112	TAG
TAG44:1-FA14:1	platelet	-0.00156863	0.00183152	-0.856465	0.400974	0.764834	TAG
TAG44:1-FA16:1	platelet	-0.00154011	0.0018145	-0.848778	0.405146	0.770611	TAG
TAG50:1-FA14:0	platelet	0.000797886	0.000940697	0.848186	0.405469	0.770611	TAG
CE(20:5)	platelet	-0.0013563	0.00160779	-0.843576	0.407985	0.77121	CE
PE(18:2/18:2)	platelet	0.000852396	0.00101041	0.843613	0.407965	0.77121	PE
CE[FA20:5]	platelet	-0.0013563	0.00160779	-0.843576	0.407985	0.77121	CE
CE(17:0)	platelet	-0.00096988	0.00115607	-0.838948	0.410522	0.771841	CE
TAG51:1-FA15:0	platelet	0.000835729	0.00099563	0.839397	0.410275	0.771841	TAG
CE[FA17:0]	platelet	-0.00096988	0.00115607	-0.838948	0.410522	0.771841	CE
TAG58:7-FA16:0	platelet	-0.000684679	0.000824528	-0.830389	0.41524	0.779316	TAG
TAG52:2-FA14:0	platelet	0.000723821	0.000878043	0.824357	0.418585	0.784194	TAG
PC(16:0/18:0)	platelet	-0.000887365	0.00108651	-0.816713	0.422849	0.790772	PC
DAG(18:2/22:4)	platelet	-0.000523451	0.000643438	-0.813522	0.424637	0.7913	DAG
TAG55:4-FA18:1	platelet	0.00101513	0.00124702	0.814045	0.424343	0.7913	TAG
TAG44:0-FA16:0	platelet	-0.00158993	0.00196537	-0.808972	0.427194	0.791854	TAG
TAG47:1-FA15:0	platelet	-0.00148525	0.00183	-0.811611	0.425709	0.791854	TAG
TAG48:3-FA18:1	platelet	-0.000706964	0.000873402	-0.809437	0.426932	0.791854	TAG
PE(16:0/20:3)	platelet	0.0005574	0.000695032	0.801978	0.431144	0.79646	PE
TAG[FA14:1]	platelet	-0.000642426	0.000801142	-0.801888	0.431195	0.79646	TAG
TAG46:1-FA16:1	platelet	-0.00139049	0.00174383	-0.79738	0.433753	0.799237	TAG
TAG58:7-FA18:2	platelet	-0.000755626	0.000948612	-0.796559	0.434219	0.799237	TAG
MAG(16:0)	platelet	-0.001884	0.00238493	-0.789959	0.437984	0.803353	MAG
MAG[FA16:0]	platelet	-0.001884	0.00238493	-0.789959	0.437984	0.803353	MAG
TAG47:1-FA16:0	platelet	-0.00117414	0.00150005	-0.782735	0.442127	0.80954	TAG
CE(20:3)	platelet	-0.001112	0.00143292	-0.776037	0.44599	0.812367	CE
TAG42:1-FA12:0	platelet	-0.00166335	0.00214297	-0.776192	0.4459	0.812367	TAG
CE[FA20:3]	platelet	-0.001112	0.00143292	-0.776037	0.44599	0.812367	CE
PC[FA15:0]	platelet	-0.000608951	0.000787622	-0.773151	0.447661	0.813999	PC
DAG(16:1/20:4)	platelet	-0.000920504	0.00119361	-0.771196	0.448795	0.814652	DAG
TAG46:0-FA12:0	platelet	-0.00108885	0.001431	-0.7609	0.454795	0.820953	TAG
TAG46:0-FA16:0	platelet	-0.00132543	0.00173702	-0.763046	0.453541	0.820953	TAG
TAG54:4-FA20:3	platelet	-0.000478131	0.000627219	-0.762304	0.453975	0.820953	TAG
TAG58:7-FA18:0	platelet	-0.000775963	0.00102116	-0.759884	0.45539	0.820953	TAG
TAG54:4-FA20:4	platelet	-0.000553931	0.000733456	-0.755234	0.458119	0.824456	TAG
TAG50:2-FA14:1	platelet	0.000735148	0.000977443	0.752114	0.459955	0.826346	TAG
TAG47:1-FA14:0	platelet	-0.00114454	0.00153107	-0.747542	0.462653	0.826952	TAG
TAG52:1-FA20:1	platelet	0.00071066	0.000948647	0.749131	0.461714	0.826952	TAG
Total[FA20:0]	platelet	0.00032747	0.000437584	0.748359	0.46217	0.826952	Total
TAG47:0-FA16:0	platelet	-0.00113391	0.00152479	-0.743653	0.464955	0.829467	TAG
TAG47:1-FA16:1	platelet	-0.00084305	0.00113542	-0.742502	0.465638	0.829467	TAG
DAG(18:1/22:4)	platelet	0.000527201	0.000715624	0.7367	0.469088	0.832791	DAG
TAG51:3-FA17:0	platelet	-0.000523611	0.000710608	-0.736849	0.469	0.832791	TAG
DAG(16:0/20:4)	platelet	-0.000860394	0.00117665	-0.731226	0.472359	0.832971	DAG
DCER(26:0)	platelet	0.00159146	0.0021883	0.727255	0.474738	0.832971	DCER
TAG56:6-FA18:1	platelet	-0.000501163	0.000687565	-0.728895	0.473755	0.832971	TAG
TAG58:7-FA18:1	platelet	-0.000618206	0.000846633	-0.730193	0.472977	0.832971	TAG
TAG58:9-FA22:6	platelet	-0.00114679	0.00156698	-0.731844	0.471988	0.832971	TAG
DCER[FA26:0]	platelet	0.00159146	0.0021883	0.727255	0.474738	0.832971	DCER
PC[FA20:5]	platelet	-0.000836134	0.00114058	-0.733076	0.471252	0.832971	PC
DCER(16:0)	platelet	-0.000524328	0.000725057	-0.723154	0.477204	0.833592	DCER
SM(20:1)	platelet	-0.000613281	0.000850133	-0.721394	0.478264	0.833592	SM
DCER[FA16:0]	platelet	-0.000524328	0.000725057	-0.723154	0.477204	0.833592	DCER
SM[FA20:1]	platelet	-0.000613281	0.000850133	-0.721394	0.478264	0.833592	SM
TAG54:0-FA16:0	platelet	0.000547854	0.000764411	0.716701	0.481099	0.836154	TAG
TAG56:7-FA18:0	platelet	-0.000630692	0.000880454	-0.716326	0.481326	0.836154	TAG
TAG53:5-FA18:3	platelet	-0.000676219	0.000947246	-0.713879	0.482808	0.837345	TAG
TAG47:1-FA17:0	platelet	-0.000883051	0.00124075	-0.711705	0.484127	0.838249	TAG
CE(20:4)	platelet	-0.000956246	0.00135521	-0.705605	0.487839	0.840522	CE
TAG56:8-FA18:1	platelet	-0.000544172	0.000768902	-0.707725	0.486547	0.840522	TAG
CE[FA20:4]	platelet	-0.000956246	0.00135521	-0.705605	0.487839	0.840522	CE
TAG56:5-FA22:4	platelet	-0.000547837	0.000779466	-0.702835	0.48953	0.840679	TAG
Total[FA18:2]	platelet	-0.000300629	0.000427321	-0.703522	0.48911	0.840679	Total
DAG(12:0/18:2)	platelet	0.000663251	0.000949382	0.698613	0.492113	0.84209	DAG
MAG(20:0)	platelet	0.000461643	0.000661789	0.697567	0.492755	0.84209	MAG
MAG[FA20:0]	platelet	0.000461643	0.000661789	0.697567	0.492755	0.84209	MAG
TAG36:0-FA12:0	platelet	0.000724436	0.00104276	0.69473	0.494497	0.842328	TAG
TAG58:7-FA22:5	platelet	-0.000674954	0.000970602	-0.695397	0.494087	0.842328	TAG
DAG(16:1/18:0)	platelet	0.000705577	0.00103722	0.68026	0.503436	0.850675	DAG
PC(14:0/20:4)	platelet	-0.00050126	0.000736583	-0.68052	0.503275	0.850675	PC
TAG46:2-FA18:1	platelet	0.00161582	0.00236503	0.683212	0.501605	0.850675	TAG
TAG58:6-FA18:0	platelet	-0.000493347	0.000721561	-0.683722	0.50129	0.850675	TAG
PC[FA18:1]	platelet	0.000360599	0.000530101	0.680247	0.503444	0.850675	PC
MAG(20:4)	platelet	-0.00102812	0.00151722	-0.677631	0.50507	0.850687	MAG
MAG[FA20:4]	platelet	-0.00102812	0.00151722	-0.677631	0.50507	0.850687	MAG
TAG50:2-FA20:2	platelet	-0.000718662	0.00106876	-0.672425	0.508315	0.854782	TAG
MAG(18:2)	platelet	-0.00135129	0.00202172	-0.668385	0.51084	0.854925	MAG
MAG[FA18:2]	platelet	-0.00135129	0.00202172	-0.668385	0.51084	0.854925	MAG
TAG[FA22:1]	platelet	0.000694826	0.00103827	0.669217	0.51032	0.854925	TAG
CE(16:0)	platelet	-0.000648234	0.00105992	-0.611587	0.54708	0.855626	CE
DAG(14:0/16:1)	platelet	0.000624668	0.000962746	0.64884	0.523158	0.855626	DAG
DAG(14:0/18:2)	platelet	-0.000491379	0.000770061	-0.638104	0.529993	0.855626	DAG
DAG(16:1/18:3)	platelet	-0.000453435	0.000699782	-0.647966	0.523712	0.855626	DAG
DCER(22:2)	platelet	0.000480955	0.0007708	0.623968	0.539065	0.855626	DCER
MAG(18:3)	platelet	-0.000550177	0.00084928	-0.647816	0.523808	0.855626	MAG
MAG(20:5)	platelet	0.000584691	0.000954738	0.61241	0.546545	0.855626	MAG
PC(18:0/22:5)	platelet	-0.000464256	0.000711298	-0.652688	0.52072	0.855626	PC
PC(20:0/18:2)	platelet	0.000362362	0.000577148	0.62785	0.536566	0.855626	PC
PC(20:0/20:4)	platelet	0.000386557	0.000590261	0.654891	0.519327	0.855626	PC
PE(P-16:0/22:6)	platelet	0.000519852	0.000781874	0.66488	0.513037	0.855626	PE
SM(18:1)	platelet	-0.000524056	0.000854037	-0.613622	0.545758	0.855626	SM
TAG38:0-FA12:0	platelet	0.000676897	0.00104377	0.648512	0.523366	0.855626	TAG
TAG46:4-FA18:2	platelet	0.0018405	0.00292121	0.630047	0.535154	0.855626	TAG
TAG48:0-FA16:0	platelet	-0.000785738	0.00124479	-0.63122	0.5344	0.855626	TAG
TAG49:2-FA14:0	platelet	-0.000675702	0.00102877	-0.656807	0.518117	0.855626	TAG
TAG49:2-FA16:1	platelet	-0.000736932	0.00114046	-0.646168	0.524854	0.855626	TAG
TAG50:1-FA18:0	platelet	0.000628234	0.000998894	0.628929	0.535872	0.855626	TAG
TAG51:0-FA16:0	platelet	0.00053657	0.000863762	0.621201	0.540851	0.855626	TAG
TAG51:1-FA18:1	platelet	0.000561731	0.000872047	0.644153	0.526136	0.855626	TAG
TAG51:3-FA18:1	platelet	-0.000478281	0.000744852	-0.642115	0.527433	0.855626	TAG
TAG51:3-FA18:2	platelet	-0.000396181	0.000608146	-0.651457	0.521499	0.855626	TAG
TAG52:2-FA18:2	platelet	0.000416129	0.000677058	0.614614	0.545114	0.855626	TAG
TAG52:3-FA16:1	platelet	0.000512861	0.00080499	0.637103	0.530633	0.855626	TAG
TAG52:4-FA16:0	platelet	-0.000661043	0.00102847	-0.642746	0.527032	0.855626	TAG
TAG52:4-FA20:0	platelet	-0.000679338	0.00110069	-0.617193	0.543443	0.855626	TAG
TAG52:7-FA16:0	platelet	0.00053494	0.000866041	0.617684	0.543125	0.855626	TAG
TAG53:2-FA16:0	platelet	0.000386914	0.000595345	0.649898	0.522487	0.855626	TAG
TAG54:3-FA16:0	platelet	0.000316218	0.000514245	0.614916	0.544918	0.855626	TAG
TAG54:5-FA18:1	platelet	0.000772052	0.00124789	0.618686	0.542477	0.855626	TAG
TAG54:5-FA20:2	platelet	-0.000455314	0.000684051	-0.665614	0.512577	0.855626	TAG
TAG55:1-FA18:1	platelet	-0.000475757	0.00076933	-0.618405	0.542659	0.855626	TAG
TAG55:3-FA18:2	platelet	0.000614721	0.000972191	0.632305	0.533705	0.855626	TAG
TAG56:10-FA18:2	platelet	0.000637758	0.000968109	0.658766	0.516882	0.855626	TAG
TAG56:6-FA18:2	platelet	-0.000571607	0.000914662	-0.624938	0.53844	0.855626	TAG
TAG56:8-FA20:4	platelet	-0.000944713	0.00144462	-0.653954	0.519919	0.855626	TAG
TAG58:7-FA22:4	platelet	-0.00062525	0.0010048	-0.622265	0.540164	0.855626	TAG
TAG58:9-FA18:1	platelet	-0.000818507	0.00133284	-0.614108	0.545443	0.855626	TAG
CE[FA16:0]	platelet	-0.000648234	0.00105992	-0.611587	0.54708	0.855626	CE
DCER[FA22:2]	platelet	0.000480955	0.0007708	0.623968	0.539065	0.855626	DCER
MAG[FA18:3]	platelet	-0.000550177	0.00084928	-0.647816	0.523808	0.855626	MAG
MAG[FA20:5]	platelet	0.000584691	0.000954738	0.61241	0.546545	0.855626	MAG
SM[FA18:1]	platelet	-0.000524056	0.000854037	-0.613622	0.545758	0.855626	SM
TAG[FA14:0]	platelet	-0.000508068	0.000792307	-0.641251	0.527984	0.855626	TAG
TAG50:2-FA16:0	platelet	-0.000425736	0.000701157	-0.607191	0.54994	0.858822	TAG
HCER(24:0)	platelet	-0.000834497	0.00139514	-0.598147	0.55585	0.861893	HCER
TAG46:1-FA18:0	platelet	0.00201193	0.00336495	0.597908	0.556007	0.861893	TAG
TAG54:2-FA20:0	platelet	0.000430536	0.000714879	0.60225	0.553165	0.861893	TAG
DAG[FA18:2]	platelet	0.000366501	0.000612433	0.598435	0.555661	0.861893	DAG
HCER[FA24:0]	platelet	-0.000834497	0.00139514	-0.598147	0.55585	0.861893	HCER
TAG56:2-FA16:0	platelet	0.000563941	0.000948643	0.594471	0.558262	0.863066	TAG
TAG56:8-FA20:5	platelet	-0.000557237	0.000937714	-0.594251	0.558406	0.863066	TAG
TAG52:7-FA18:1	platelet	0.000473908	0.000802173	0.59078	0.560689	0.864052	TAG
TAG57:2-FA18:1	platelet	-0.000760945	0.00128595	-0.591739	0.560058	0.864052	TAG
TAG52:2-FA20:1	platelet	0.000529097	0.000898393	0.588937	0.561902	0.864655	TAG
TAG52:3-FA20:2	platelet	-0.000331927	0.000566422	-0.586007	0.563835	0.866361	TAG
DAG(14:0/14:0)	platelet	0.000435388	0.000751337	0.579484	0.56815	0.867292	DAG
PC(18:1/20:5)	platelet	0.000526541	0.000908795	0.579384	0.568216	0.867292	PC
PE(18:0/20:5)	platelet	0.0005769	0.000990449	0.582463	0.566177	0.867292	PE
TAG50:2-FA18:2	platelet	-0.000499799	0.000859384	-0.581578	0.566763	0.867292	TAG
TAG50:3-FA14:0	platelet	-0.000406124	0.000701599	-0.578854	0.568567	0.867292	TAG
CER(24:1)	platelet	-0.000471755	0.000843329	-0.559396	0.581543	0.87148	CER
DCER(24:0)	platelet	0.000514774	0.000940535	0.54732	0.589669	0.87148	DCER
DCER(24:1)	platelet	0.000373295	0.000674255	0.55364	0.585409	0.87148	DCER
HCER(18:0)	platelet	-0.000592651	0.0010731	-0.55228	0.586324	0.87148	HCER
PC(18:0/20:2)	platelet	0.000411177	0.000750137	0.548136	0.589118	0.87148	PC
PC(18:2/20:4)	platelet	0.000944988	0.00168321	0.56142	0.580186	0.87148	PC
TAG44:2-FA18:1	platelet	0.00167141	0.00293725	0.569039	0.575094	0.87148	TAG
TAG47:0-FA14:0	platelet	-0.000942309	0.00171175	-0.550495	0.587527	0.87148	TAG
TAG47:0-FA17:0	platelet	-0.00059736	0.00105897	-0.564093	0.578397	0.87148	TAG
TAG49:2-FA17:0	platelet	-0.000631835	0.00113988	-0.554298	0.584966	0.87148	TAG
TAG50:0-FA18:0	platelet	0.000524942	0.000950381	0.552349	0.586277	0.87148	TAG
TAG51:1-FA16:0	platelet	0.000482278	0.000865717	0.557085	0.583093	0.87148	TAG
TAG51:3-FA15:0	platelet	-0.00037826	0.000666578	-0.567465	0.576144	0.87148	TAG
TAG51:3-FA16:0	platelet	0.00158667	0.00282504	0.561646	0.580035	0.87148	TAG
TAG53:3-FA18:0	platelet	0.00101407	0.0018024	0.562624	0.57938	0.87148	TAG
TAG53:4-FA17:0	platelet	-0.000484044	0.00086198	-0.561549	0.580099	0.87148	TAG
TAG56:4-FA20:4	platelet	0.000449281	0.000816572	0.550204	0.587723	0.87148	TAG
TAG58:6-FA16:0	platelet	0.000556268	0.00100365	0.554247	0.585	0.87148	TAG
CER[FA24:1]	platelet	-0.000471755	0.000843329	-0.559396	0.581543	0.87148	CER
DCER[FA24:0]	platelet	0.000514774	0.000940535	0.54732	0.589669	0.87148	DCER
DCER[FA24:1]	platelet	0.000373295	0.000674255	0.55364	0.585409	0.87148	DCER
HCER[FA18:0]	platelet	-0.000592651	0.0010731	-0.55228	0.586324	0.87148	HCER
TAG[FA17:0]	platelet	0.000346748	0.000634766	0.546261	0.590384	0.87148	TAG
DAG(12:0/16:0)	platelet	-0.000464816	0.000854189	-0.544161	0.591804	0.87235	DAG
CE(18:2)	platelet	-0.000554499	0.001037	-0.534715	0.59821	0.872811	CE
DAG(14:0/20:4)	platelet	-0.000656188	0.00121434	-0.540368	0.594372	0.872811	DAG
DAG(16:0/20:3)	platelet	-0.000499669	0.000941619	-0.530649	0.600978	0.872811	DAG
DAG(18:2/20:3)	platelet	-0.000500608	0.00092952	-0.538566	0.595594	0.872811	DAG
PC(18:0/18:2)	platelet	0.000344487	0.000642622	0.536064	0.597293	0.872811	PC
PC(18:1/16:1)	platelet	-0.000457446	0.000868682	-0.526598	0.603743	0.872811	PC
SM(22:0)	platelet	0.00037092	0.000702912	0.527691	0.602996	0.872811	SM
TAG45:1-FA16:0	platelet	-0.000553701	0.00103787	-0.533498	0.599038	0.872811	TAG
TAG51:1-FA17:0	platelet	0.000480606	0.000911883	0.527048	0.603435	0.872811	TAG
TAG52:1-FA20:0	platelet	0.000418049	0.00077999	0.535967	0.597359	0.872811	TAG
TAG53:6-FA18:2	platelet	-0.00178772	0.003342	-0.534924	0.598068	0.872811	TAG
TAG58:8-FA18:1	platelet	-0.000623745	0.00117751	-0.529715	0.601615	0.872811	TAG
CE[FA18:2]	platelet	-0.000554499	0.001037	-0.534715	0.59821	0.872811	CE
SM[FA22:0]	platelet	0.00037092	0.000702912	0.527691	0.602996	0.872811	SM
Total[FA24:0]	platelet	-0.000397767	0.000757182	-0.525325	0.604612	0.872867	Total
TAG54:8-FA18:2	platelet	-0.000969866	0.00185614	-0.522519	0.606531	0.874437	TAG
DAG(14:0/18:3)	platelet	0.000448535	0.000908899	0.493493	0.626555	0.877913	DAG
DAG(18:2/20:5)	platelet	-0.000489267	0.000962233	-0.50847	0.616185	0.877913	DAG
LPE(16:0)	platelet	0.000542723	0.00108732	0.499138	0.622637	0.877913	LPE
MAG(20:2)	platelet	0.000441239	0.000900502	0.489993	0.62899	0.877913	MAG
PC(16:0/18:1)	platelet	0.00026336	0.000514514	0.511862	0.613848	0.877913	PC
SM(24:0)	platelet	-0.000401609	0.000793052	-0.50641	0.617606	0.877913	SM
TAG48:1-FA16:0	platelet	-0.00057212	0.00114529	-0.49954	0.622358	0.877913	TAG
TAG48:1-FA16:1	platelet	-0.000610567	0.00119799	-0.509661	0.615364	0.877913	TAG
TAG48:4-FA18:1	platelet	-0.000469522	0.000916224	-0.512453	0.613441	0.877913	TAG
TAG50:4-FA18:1	platelet	-0.000336222	0.00067714	-0.496532	0.624444	0.877913	TAG
TAG51:3-FA16:1	platelet	-0.000393196	0.000792824	-0.495944	0.624852	0.877913	TAG
TAG51:4-FA16:0	platelet	-0.000900405	0.00182539	-0.493268	0.626711	0.877913	TAG
TAG52:3-FA18:0	platelet	0.000358045	0.000727822	0.49194	0.627635	0.877913	TAG
TAG52:5-FA18:1	platelet	-0.000396979	0.000776405	-0.511304	0.614232	0.877913	TAG
TAG53:1-FA16:0	platelet	0.000348411	0.000709829	0.490838	0.628401	0.877913	TAG
TAG55:4-FA18:2	platelet	0.000656008	0.00128893	0.508956	0.61585	0.877913	TAG
TAG55:7-FA20:4	platelet	-0.000581694	0.00114664	-0.507302	0.616991	0.877913	TAG
TAG56:6-FA20:3	platelet	-0.000398542	0.000790781	-0.503985	0.619282	0.877913	TAG
TAG58:7-FA20:4	platelet	-0.000506105	0.00100985	-0.50117	0.62123	0.877913	TAG
LPE[FA16:0]	platelet	0.000542723	0.00108732	0.499138	0.622637	0.877913	LPE
MAG[FA20:2]	platelet	0.000441239	0.000900502	0.489993	0.62899	0.877913	MAG
SM[FA24:0]	platelet	-0.000401609	0.000793052	-0.50641	0.617606	0.877913	SM
Total[FA20:2]	platelet	0.000176718	0.000352678	0.501074	0.621296	0.877913	Total
Total[FA22:0]	platelet	0.000341411	0.00069093	0.494132	0.626111	0.877913	Total
HCER(22:1)	platelet	-0.000478752	0.000991913	-0.482655	0.634108	0.879233	HCER
SM(22:1)	platelet	-0.000388222	0.00081568	-0.475949	0.638803	0.879233	SM
TAG48:1-FA14:0	platelet	-0.000555583	0.00116181	-0.478206	0.637221	0.879233	TAG
TAG49:2-FA18:1	platelet	-0.000519691	0.001093	-0.475471	0.639138	0.879233	TAG
TAG52:4-FA18:3	platelet	-0.000386183	0.000806386	-0.478906	0.636731	0.879233	TAG
TAG56:3-FA16:0	platelet	0.000358746	0.000736728	0.486945	0.631114	0.879233	TAG
TAG56:5-FA20:2	platelet	0.000457246	0.00095388	0.479354	0.636418	0.879233	TAG
HCER[FA22:1]	platelet	-0.000478752	0.000991913	-0.482655	0.634108	0.879233	HCER
SM[FA22:1]	platelet	-0.000388222	0.00081568	-0.475949	0.638803	0.879233	SM
TAG[FA15:0]	platelet	-0.00043875	0.000922501	-0.475609	0.639041	0.879233	TAG
Total[FA22:1]	platelet	-0.00033503	0.000701821	-0.477372	0.637806	0.879233	Total
TAG54:5-FA22:1	platelet	0.000646641	0.00136513	0.473684	0.640392	0.879806	TAG
TAG46:3-FA18:3	platelet	-0.000712002	0.00150978	-0.471593	0.641861	0.880673	TAG
PI(18:0/18:2)	platelet	0.000434139	0.000925748	0.46896	0.643712	0.882062	PI
TAG58:6-FA20:4	platelet	0.000470974	0.00101306	0.464901	0.646571	0.884825	TAG
TAG52:4-FA18:2	platelet	-0.00043416	0.000953595	-0.455287	0.653364	0.891956	TAG
TAG53:2-FA18:2	platelet	0.000250228	0.000549799	0.455125	0.653479	0.891956	TAG
TAG50:3-FA14:1	platelet	0.000482894	0.00106798	0.452156	0.655583	0.893668	TAG
TAG48:1-FA14:1	platelet	-0.00047489	0.00105631	-0.449576	0.657414	0.895003	TAG
DAG(14:1/16:0)	platelet	-0.000375919	0.000858462	-0.437899	0.665729	0.895571	DAG
HCER(14:0)	platelet	-0.000479283	0.00109669	-0.437025	0.666353	0.895571	HCER
TAG44:1-FA18:1	platelet	0.000957502	0.00218473	0.43827	0.665464	0.895571	TAG
TAG52:3-FA14:0	platelet	-0.000310967	0.000704724	-0.441261	0.663331	0.895571	TAG
TAG52:3-FA18:1	platelet	0.000233795	0.000527169	0.443492	0.661741	0.895571	TAG
TAG54:8-FA18:3	platelet	-0.00111881	0.00253186	-0.441893	0.66288	0.895571	TAG
TAG56:5-FA18:2	platelet	0.000497923	0.00112028	0.444463	0.661049	0.895571	TAG
TAG56:6-FA18:0	platelet	-0.000448962	0.00102187	-0.439355	0.66469	0.895571	TAG
HCER[FA14:0]	platelet	-0.000479283	0.00109669	-0.437025	0.666353	0.895571	HCER
TAG[FA20:2]	platelet	0.000247444	0.000560444	0.441513	0.66315	0.895571	TAG
HCER(22:0)	platelet	-0.00057049	0.00131661	-0.433301	0.669015	0.895694	HCER
PC(18:2/20:3)	platelet	0.000497814	0.00115229	0.43202	0.669932	0.895694	PC
TAG44:3-FA18:2	platelet	0.00127495	0.00293064	0.435042	0.66777	0.895694	TAG
TAG54:5-FA18:2	platelet	0.000596232	0.00138356	0.43094	0.670705	0.895694	TAG
HCER[FA22:0]	platelet	-0.00057049	0.00131661	-0.433301	0.669015	0.895694	HCER
CER(18:1)	platelet	0.00072585	0.00173822	0.417584	0.680299	0.898104	CER
DAG(14:0/16:0)	platelet	-0.000520027	0.00122085	-0.425955	0.674279	0.898104	DAG
DAG(16:1/18:1)	platelet	0.000408715	0.000968755	0.421897	0.677195	0.898104	DAG
DAG(18:2/20:4)	platelet	-0.000542968	0.00130509	-0.416038	0.681412	0.898104	DAG
PC(15:0/18:2)	platelet	-0.000306794	0.000720628	-0.425731	0.67444	0.898104	PC
PC(16:0/18:2)	platelet	-0.00026769	0.000648004	-0.413099	0.683533	0.898104	PC
TAG48:2-FA18:0	platelet	-0.000378413	0.000895852	-0.422406	0.676828	0.898104	TAG
TAG51:2-FA15:0	platelet	0.000360252	0.000865652	0.416163	0.681323	0.898104	TAG
TAG52:8-FA16:1	platelet	0.000414353	0.00100332	0.41298	0.683619	0.898104	TAG
TAG56:5-FA20:3	platelet	0.000295958	0.000711591	0.41591	0.681505	0.898104	TAG
CER[FA18:1]	platelet	0.00072585	0.00173822	0.417584	0.680299	0.898104	CER
DAG[FA16:0]	platelet	0.000305499	0.000726013	0.42079	0.67799	0.898104	DAG
PC[FA16:0]	platelet	-0.000218512	0.000528941	-0.413112	0.683523	0.898104	PC
TAG42:0-FA14:0	platelet	-0.00118117	0.00286942	-0.411641	0.684585	0.898129	TAG
TAG52:6-FA18:1	platelet	-0.000348006	0.000847583	-0.410587	0.685347	0.898129	TAG
TAG54:3-FA20:2	platelet	0.000210342	0.000514336	0.408959	0.686524	0.898551	TAG
DAG(14:0/22:6)	platelet	-0.000256163	0.000633136	-0.404593	0.689683	0.901564	DAG
CER(26:0)	platelet	-0.000653592	0.00168396	-0.388128	0.701652	0.906086	CER
CE(18:0)	platelet	-0.000425956	0.00113262	-0.376081	0.710459	0.906086	CE
CE(18:1)	platelet	-0.000354836	0.00103233	-0.343724	0.734317	0.906086	CE
DAG(16:0/16:1)	platelet	-0.000367934	0.00103708	-0.354777	0.726135	0.906086	DAG
DAG(16:1/18:2)	platelet	0.000376667	0.00104345	0.360981	0.721557	0.906086	DAG
MAG(20:3)	platelet	-0.000300943	0.000782238	-0.384721	0.704138	0.906086	MAG
MAG(22:4)	platelet	-0.000307978	0.000866675	-0.355356	0.725707	0.906086	MAG
PC(16:0/16:0)	platelet	0.000229709	0.000605161	0.379583	0.707894	0.906086	PC
PC(18:0/20:3)	platelet	0.000316829	0.000893212	0.354707	0.726187	0.906086	PC
PC(18:0/20:5)	platelet	-0.000410988	0.00113037	-0.363587	0.719637	0.906086	PC
PC(18:0/22:6)	platelet	-0.00029486	0.000821771	-0.358811	0.723157	0.906086	PC
PC(18:1/18:2)	platelet	0.000329195	0.00090873	0.362258	0.720616	0.906086	PC
PC(18:1/18:3)	platelet	-0.000274022	0.000715921	-0.382754	0.705575	0.906086	PC
PC(18:1/20:2)	platelet	0.00027161	0.000747446	0.363385	0.719786	0.906086	PC
PE(16:0/22:5)	platelet	-0.000286599	0.000780796	-0.36706	0.717081	0.906086	PE
TAG42:0-FA16:0	platelet	0.000707209	0.00201669	0.350678	0.729166	0.906086	TAG
TAG42:1-FA16:1	platelet	0.000557301	0.00161222	0.345673	0.732872	0.906086	TAG
TAG47:1-FA18:1	platelet	-0.000489055	0.00141492	-0.345642	0.732895	0.906086	TAG
TAG48:1-FA12:0	platelet	0.000425073	0.00118281	0.359374	0.722742	0.906086	TAG
TAG48:1-FA18:1	platelet	-0.000429438	0.00112646	-0.381229	0.706691	0.906086	TAG
TAG48:2-FA18:1	platelet	-0.000379621	0.0010186	-0.37269	0.712946	0.906086	TAG
TAG49:1-FA15:0	platelet	-0.000508162	0.00134879	-0.376753	0.709967	0.906086	TAG
TAG49:1-FA16:0	platelet	-0.00042992	0.00114071	-0.376886	0.709869	0.906086	TAG
TAG50:3-FA18:1	platelet	-0.00023797	0.000668581	-0.355933	0.725281	0.906086	TAG
TAG50:4-FA14:1	platelet	-0.000341984	0.000911532	-0.375175	0.711123	0.906086	TAG
TAG51:2-FA17:0	platelet	-0.000254601	0.000726557	-0.350421	0.729356	0.906086	TAG
TAG52:0-FA20:0	platelet	0.000272479	0.000767202	0.35516	0.725852	0.906086	TAG
TAG52:4-FA22:1	platelet	-0.000289035	0.000828291	-0.348953	0.730442	0.906086	TAG
TAG52:8-FA18:2	platelet	-0.000249014	0.000642125	-0.387797	0.701893	0.906086	TAG
TAG53:3-FA16:0	platelet	-0.000311521	0.000796425	-0.39115	0.699449	0.906086	TAG
TAG53:4-FA18:2	platelet	-0.000316494	0.000833792	-0.379584	0.707894	0.906086	TAG
TAG54:4-FA16:1	platelet	0.00026573	0.000686636	0.387003	0.702472	0.906086	TAG
TAG54:7-FA18:2	platelet	-0.00082125	0.00213107	-0.38537	0.703664	0.906086	TAG
TAG55:7-FA15:0	platelet	-0.000294487	0.00077265	-0.381139	0.706756	0.906086	TAG
TAG56:5-FA20:4	platelet	0.000309882	0.00087832	0.352813	0.727587	0.906086	TAG
TAG56:7-FA20:4	platelet	-0.000464337	0.00117634	-0.39473	0.696843	0.906086	TAG
TAG58:6-FA22:5	platelet	-0.000269762	0.000746964	-0.361145	0.721436	0.906086	TAG
TAG58:8-FA22:6	platelet	-0.000490483	0.00142813	-0.343444	0.734525	0.906086	TAG
CER[FA26:0]	platelet	-0.000653592	0.00168396	-0.388128	0.701652	0.906086	CER
CE[FA18:0]	platelet	-0.000425956	0.00113262	-0.376081	0.710459	0.906086	CE
CE[FA18:1]	platelet	-0.000354836	0.00103233	-0.343724	0.734317	0.906086	CE
DAG[FA14:0]	platelet	-0.00030525	0.000865899	-0.352524	0.7278	0.906086	DAG
DAG[FA20:5]	platelet	-0.000320259	0.000824575	-0.388392	0.701459	0.906086	DAG
MAG[FA20:3]	platelet	-0.000300943	0.000782238	-0.384721	0.704138	0.906086	MAG
MAG[FA22:4]	platelet	-0.000307978	0.000866675	-0.355356	0.725707	0.906086	MAG
PC[FA20:0]	platelet	0.000219629	0.000603802	0.363744	0.719521	0.906086	PC
PI[FA18:2]	platelet	0.000329098	0.000897681	0.366609	0.717413	0.906086	PI
TAG[FA16:1]	platelet	-0.000244825	0.000675918	-0.362211	0.72065	0.906086	TAG
CER(18:0)	platelet	-0.000432619	0.00128679	-0.3362	0.739906	0.906395	CER
HCER(20:0)	platelet	-0.000358971	0.00105933	-0.338867	0.737923	0.906395	HCER
PC(16:0/20:4)	platelet	-0.000305602	0.000908138	-0.336515	0.739671	0.906395	PC
PC(18:0/20:4)	platelet	0.000288078	0.000866221	0.332568	0.742609	0.906395	PC
PE(18:0/22:6)	platelet	-0.000278298	0.000841068	-0.330886	0.743861	0.906395	PE
TAG51:2-FA18:1	platelet	0.000269768	0.000816612	0.33035	0.744261	0.906395	TAG
TAG51:2-FA18:2	platelet	-0.000242575	0.000726927	-0.333699	0.741766	0.906395	TAG
TAG53:4-FA18:3	platelet	-0.000229705	0.000686102	-0.334797	0.740949	0.906395	TAG
CER[FA18:0]	platelet	-0.000432619	0.00128679	-0.3362	0.739906	0.906395	CER
HCER[FA20:0]	platelet	-0.000358971	0.00105933	-0.338867	0.737923	0.906395	HCER
TAG[FA18:3]	platelet	-0.00034566	0.00103665	-0.333439	0.74196	0.906395	TAG
MAG(20:1)	platelet	-0.000228188	0.000707611	-0.322477	0.750136	0.909725	MAG
TAG40:0-FA12:0	platelet	-0.000687367	0.00212735	-0.323109	0.749664	0.909725	TAG
TAG54:7-FA18:3	platelet	-0.000686138	0.00213056	-0.322045	0.750459	0.909725	TAG
MAG[FA20:1]	platelet	-0.000228188	0.000707611	-0.322477	0.750136	0.909725	MAG
DAG(18:1/20:3)	platelet	0.000314357	0.000984986	0.319148	0.752625	0.910617	DAG
PC(18:0/16:1)	platelet	0.00029955	0.000948076	0.315956	0.755014	0.910617	PC
PE(16:0/18:2)	platelet	0.000215345	0.000681383	0.316041	0.75495	0.910617	PE
TAG42:1-FA14:0	platelet	0.000712888	0.00226595	0.314609	0.756023	0.910617	TAG
TAG53:3-FA17:0	platelet	0.00018318	0.000583161	0.314116	0.756393	0.910617	TAG
TAG54:4-FA20:2	platelet	-0.000187435	0.00058864	-0.31842	0.753169	0.910617	TAG
DAG(16:1/16:1)	platelet	0.000439136	0.0014352	0.305976	0.7625	0.911405	DAG
MAG(16:1)	platelet	-0.000481694	0.00157412	-0.306009	0.762475	0.911405	MAG
SM(20:0)	platelet	0.000205617	0.000664805	0.30929	0.760011	0.911405	SM
TAG42:1-FA16:0	platelet	-0.000807202	0.00259117	-0.311521	0.758338	0.911405	TAG
TAG50:0-FA16:0	platelet	0.00028673	0.000939626	0.305153	0.763118	0.911405	TAG
MAG[FA16:1]	platelet	-0.000481694	0.00157412	-0.306009	0.762475	0.911405	MAG
SM[FA20:0]	platelet	0.000205617	0.000664805	0.30929	0.760011	0.911405	SM
TAG40:0-FA14:0	platelet	-0.000642669	0.00215658	-0.298003	0.768497	0.91489	TAG
TAG44:2-FA18:2	platelet	0.000649839	0.00217978	0.298121	0.768408	0.91489	TAG
TAG54:4-FA18:0	platelet	0.000358455	0.00120366	0.297804	0.768647	0.91489	TAG
TAG50:2-FA14:0	platelet	0.000246205	0.000830351	0.296507	0.769624	0.915017	TAG
TAG52:3-FA20:1	platelet	0.000180436	0.000613967	0.293885	0.771601	0.91633	TAG
PI(16:0/18:2)	platelet	-0.000300691	0.00104416	-0.287973	0.776063	0.920589	PI
DAG(16:1/20:2)	platelet	0.000180905	0.000634122	0.285284	0.778095	0.921959	DAG
TAG52:4-FA18:0	platelet	-0.000195675	0.000689713	-0.283705	0.779289	0.922334	TAG
TAG50:5-FA18:1	platelet	-0.000219478	0.000814949	-0.269314	0.790197	0.931051	TAG
TAG51:2-FA18:0	platelet	0.000188548	0.000699029	0.269728	0.789884	0.931051	TAG
TAG52:2-FA20:2	platelet	-0.000224297	0.000830114	-0.2702	0.789525	0.931051	TAG
TAG53:3-FA18:2	platelet	0.000154988	0.000572512	0.270716	0.789133	0.931051	TAG
TAG52:3-FA18:2	platelet	0.000152589	0.000577006	0.26445	0.793895	0.93436	TAG
PC(18:2/18:2)	platelet	-0.000399701	0.00151967	-0.263018	0.794984	0.934596	PC
TAG42:2-FA18:2	platelet	0.000786544	0.00303532	0.25913	0.797944	0.937027	TAG
Total[FA26:0]	platelet	0.00029688	0.00116158	0.255583	0.800647	0.939152	Total
DAG(16:1/20:0)	platelet	-0.000181506	0.000720245	-0.252006	0.803375	0.940253	DAG
TAG50:2-FA16:1	platelet	-0.000221689	0.000877242	-0.252711	0.802838	0.940253	TAG
TAG56:5-FA18:0	platelet	0.000196515	0.000787414	0.24957	0.805235	0.941382	TAG
DAG(15:0/18:1)	platelet	0.000190598	0.000775341	0.245825	0.808096	0.943536	DAG
TAG48:0-FA14:0	platelet	-0.00031249	0.00127647	-0.244809	0.808874	0.943536	TAG
TAG50:3-FA18:0	platelet	-0.000174469	0.000723105	-0.241277	0.811575	0.945637	TAG
DCER(18:1)	platelet	0.000230237	0.000976319	0.235821	0.815753	0.94597	DCER
MAG(22:2)	platelet	0.000146134	0.000616719	0.236953	0.814885	0.94597	MAG
TAG45:1-FA18:1	platelet	0.000421653	0.00179405	0.235028	0.816361	0.94597	TAG
DCER[FA18:1]	platelet	0.000230237	0.000976319	0.235821	0.815753	0.94597	DCER
MAG[FA22:2]	platelet	0.000146134	0.000616719	0.236953	0.814885	0.94597	MAG
DAG(12:0/18:1)	platelet	-0.000273271	0.00132115	-0.206843	0.838035	0.951901	DAG
DAG(18:1/20:4)	platelet	0.000249549	0.00120883	0.206438	0.838347	0.951901	DAG
HCER(16:0)	platelet	-0.000278058	0.00135754	-0.204824	0.839593	0.951901	HCER
PC(17:0/18:2)	platelet	-0.000145163	0.000705749	-0.205687	0.838927	0.951901	PC
PE(18:0/18:3)	platelet	0.000117802	0.000561992	0.209615	0.835897	0.951901	PE
SM(24:1)	platelet	-0.000162419	0.000785699	-0.20672	0.83813	0.951901	SM
TAG45:0-FA16:0	platelet	-0.000367285	0.00161787	-0.227018	0.822506	0.951901	TAG
TAG46:3-FA18:2	platelet	0.000519937	0.00240412	0.216269	0.830771	0.951901	TAG
TAG48:2-FA12:0	platelet	-0.000225754	0.00104567	-0.215893	0.83106	0.951901	TAG
TAG49:0-FA17:0	platelet	-0.000265816	0.00128644	-0.206629	0.8382	0.951901	TAG
TAG49:0-FA18:0	platelet	0.000275582	0.00131427	0.209684	0.835844	0.951901	TAG
TAG49:1-FA16:1	platelet	-0.000258102	0.00121203	-0.212951	0.833326	0.951901	TAG
TAG49:1-FA18:1	platelet	-0.000245428	0.00115176	-0.213089	0.833219	0.951901	TAG
TAG50:1-FA20:1	platelet	0.000253576	0.00118668	0.213686	0.83276	0.951901	TAG
TAG56:4-FA16:0	platelet	-0.000136516	0.000655657	-0.208213	0.836978	0.951901	TAG
TAG56:5-FA18:1	platelet	0.000144194	0.000661608	0.217945	0.829481	0.951901	TAG
TAG58:7-FA22:6	platelet	-0.00026085	0.00122667	-0.212649	0.833558	0.951901	TAG
DAG[FA15:0]	platelet	0.000145108	0.000672654	0.215725	0.831189	0.951901	DAG
HCER[FA16:0]	platelet	-0.000278058	0.00135754	-0.204824	0.839593	0.951901	HCER
SM[FA24:1]	platelet	-0.000162419	0.000785699	-0.20672	0.83813	0.951901	SM
PI(16:0/18:1)	platelet	-0.000189856	0.00093674	-0.202678	0.84125	0.952751	PI
TAG50:1-FA18:1	platelet	0.000157456	0.000820472	0.19191	0.849573	0.955153	TAG
TAG53:5-FA18:2	platelet	0.000348525	0.00176707	0.197233	0.845456	0.955153	TAG
TAG54:6-FA18:2	platelet	-0.000373933	0.00188521	-0.19835	0.844593	0.955153	TAG
TAG56:6-FA20:2	platelet	-0.000233937	0.00120024	-0.194908	0.847254	0.955153	TAG
DAG[FA20:4]	platelet	-0.000225899	0.00117293	-0.192594	0.849044	0.955153	DAG
PC[FA18:2]	platelet	-0.000122817	0.00063739	-0.192688	0.848971	0.955153	PC
Total[FA24:1]	platelet	-0.000147717	0.000770544	-0.191704	0.849732	0.955153	Total
DCER(20:1)	platelet	0.000116752	0.000624717	0.186888	0.853461	0.955259	DCER
TAG44:1-FA16:0	platelet	0.000368118	0.00194377	0.189384	0.851528	0.955259	TAG
TAG50:2-FA18:0	platelet	0.000155712	0.000824816	0.188784	0.851993	0.955259	TAG
DCER[FA20:1]	platelet	0.000116752	0.000624717	0.186888	0.853461	0.955259	DCER
TAG52:3-FA16:0	platelet	0.000102603	0.000559042	0.183535	0.85606	0.955968	TAG
Total[FA17:0]	platelet	7.34278e-05	0.000402238	0.182548	0.856824	0.955968	Total
Total[FA20:4]	platelet	-0.000149586	0.000810152	-0.18464	0.855203	0.955968	Total
CER(22:0)	platelet	-0.000124742	0.000754979	-0.165226	0.870275	0.957826	CER
DAG(16:0/18:2)	platelet	-0.000123288	0.000733502	-0.168081	0.868055	0.957826	DAG
DAG(16:0/18:3)	platelet	-0.0001458	0.000908628	-0.160462	0.873982	0.957826	DAG
DCER(26:1)	platelet	-0.000122743	0.000735439	-0.166898	0.868975	0.957826	DCER
MAG(18:1)	platelet	0.000298703	0.00185501	0.161025	0.873543	0.957826	MAG
PC(16:0/20:2)	platelet	-0.000121042	0.000750069	-0.161375	0.873271	0.957826	PC
SM(26:1)	platelet	0.000147724	0.000919519	0.160654	0.873832	0.957826	SM
TAG49:0-FA16:0	platelet	-0.00020393	0.00122416	-0.166588	0.869216	0.957826	TAG
TAG52:4-FA16:1	platelet	-0.000123415	0.000712382	-0.173243	0.864045	0.957826	TAG
TAG56:6-FA18:3	platelet	-0.000152375	0.000910065	-0.167433	0.868559	0.957826	TAG
CER[FA22:0]	platelet	-0.000124742	0.000754979	-0.165226	0.870275	0.957826	CER
DAG[FA16:1]	platelet	0.00014264	0.000886922	0.160826	0.873698	0.957826	DAG
DAG[FA22:4]	platelet	0.000107727	0.000646658	0.166591	0.869213	0.957826	DAG
DCER[FA26:1]	platelet	-0.000122743	0.000735439	-0.166898	0.868975	0.957826	DCER
MAG[FA18:1]	platelet	0.000298703	0.00185501	0.161025	0.873543	0.957826	MAG
PC[FA20:3]	platelet	0.000162963	0.000975805	0.167004	0.868892	0.957826	PC
SM[FA26:1]	platelet	0.000147724	0.000919519	0.160654	0.873832	0.957826	SM
DAG(15:0/18:2)	platelet	9.95184e-05	0.000635137	0.156688	0.87692	0.960044	DAG
DAG(14:0/18:1)	platelet	-0.000157061	0.00102317	-0.153504	0.8794	0.961758	DAG
TAG47:2-FA18:1	platelet	0.000178298	0.00121788	0.1464	0.884939	0.966595	TAG
TAG49:1-FA17:0	platelet	-0.000191508	0.00132007	-0.145074	0.885973	0.966595	TAG
TAG54:5-FA18:0	platelet	-0.000184967	0.00130316	-0.141937	0.888422	0.966595	TAG
PC[FA17:0]	platelet	0.000104783	0.000729729	0.143591	0.88713	0.966595	PC
PC[FA20:4]	platelet	-0.000124251	0.000875206	-0.141968	0.888398	0.966595	PC
PE(P-18:1/22:6)	platelet	0.000128235	0.000911994	0.140609	0.889458	0.966722	PE
TAG50:1-FA16:1	platelet	0.000128096	0.000956431	0.133931	0.894675	0.971388	TAG
DAG(18:2/18:3)	platelet	-0.000161576	0.00125374	-0.128875	0.898627	0.974651	DAG
TAG42:2-FA12:0	platelet	-0.000187272	0.00148274	-0.126301	0.900641	0.974651	TAG
TAG53:7-FA18:3	platelet	0.000236161	0.0018841	0.125344	0.90139	0.974651	TAG
Total[FA26:1]	platelet	0.000104188	0.000829235	0.125643	0.901156	0.974651	Total
PC(18:0/22:4)	platelet	0.000110833	0.000903603	0.122657	0.903492	0.974892	PC
TAG46:1-FA18:1	platelet	-0.00016738	0.00138896	-0.120507	0.905175	0.974892	TAG
TAG55:5-FA18:1	platelet	-0.000129381	0.00107533	-0.120318	0.905323	0.974892	TAG
DAG[FA20:3]	platelet	-0.000111229	0.0008989	-0.123739	0.902645	0.974892	DAG
TAG49:1-FA14:0	platelet	-0.000138716	0.00124406	-0.111503	0.912229	0.981323	TAG
MAG(15:0)	platelet	0.000111366	0.0010213	0.109043	0.914157	0.981388	MAG
MAG[FA15:0]	platelet	0.000111366	0.0010213	0.109043	0.914157	0.981388	MAG
PC(18:1/20:4)	platelet	0.000104956	0.00103316	0.101587	0.920005	0.984648	PC
SM(16:0)	platelet	-7.16919e-05	0.000699489	-0.102492	0.919295	0.984648	SM
SM[FA16:0]	platelet	-7.16919e-05	0.000699489	-0.102492	0.919295	0.984648	SM
TAG54:6-FA18:1	platelet	0.000141128	0.00144378	0.097749	0.923017	0.985864	TAG
DAG[FA12:0]	platelet	7.07624e-05	0.00072292	0.097884	0.922911	0.985864	DAG
HCER(24:1)	platelet	-0.000144742	0.0015995	-0.0904916	0.928715	0.986126	HCER
MAG(14:0)	platelet	-9.72724e-05	0.0010339	-0.0940834	0.925895	0.986126	MAG
PC(16:0/20:3)	platelet	9.08259e-05	0.00100754	0.0901459	0.928987	0.986126	PC
TAG49:0-FA15:0	platelet	-0.000125806	0.00138804	-0.090636	0.928602	0.986126	TAG
HCER[FA24:1]	platelet	-0.000144742	0.0015995	-0.0904916	0.928715	0.986126	HCER
MAG[FA14:0]	platelet	-9.72724e-05	0.0010339	-0.0940834	0.925895	0.986126	MAG
PC[FA20:2]	platelet	6.23455e-05	0.00069993	0.0890739	0.929829	0.986126	PC
TAG[FA18:2]	platelet	7.09743e-05	0.000812134	0.0873923	0.93115	0.986531	TAG
SM(18:0)	platelet	-6.27349e-05	0.000835513	-0.0750855	0.940825	0.990246	SM
TAG40:0-FA16:0	platelet	-0.000210875	0.0028064	-0.0751409	0.940782	0.990246	TAG
TAG46:0-FA18:0	platelet	-0.000152681	0.00191873	-0.0795739	0.937296	0.990246	TAG
TAG48:1-FA18:0	platelet	9.1098e-05	0.00123186	0.0739517	0.941717	0.990246	TAG
TAG52:3-FA18:3	platelet	-6.06338e-05	0.000787714	-0.0769743	0.93934	0.990246	TAG
TAG52:3-FA22:1	platelet	5.34671e-05	0.000728982	0.0733448	0.942194	0.990246	TAG
DAG[FA18:3]	platelet	-7.78171e-05	0.000969209	-0.0802893	0.936733	0.990246	DAG
SM[FA18:0]	platelet	-6.27349e-05	0.000835513	-0.0750855	0.940825	0.990246	SM
HCER(18:1)	platelet	7.67911e-05	0.00116264	0.0660487	0.947936	0.990338	HCER
MAG(18:0)	platelet	-0.000140017	0.00205705	-0.0680668	0.946347	0.990338	MAG
TAG50:1-FA16:0	platelet	5.74641e-05	0.000801976	0.0716531	0.943525	0.990338	TAG
TAG51:2-FA16:0	platelet	5.01097e-05	0.000738899	0.0678166	0.946544	0.990338	TAG
HCER[FA18:1]	platelet	7.67911e-05	0.00116264	0.0660487	0.947936	0.990338	HCER
MAG[FA18:0]	platelet	-0.000140017	0.00205705	-0.0680668	0.946347	0.990338	MAG
MAG(14:1)	platelet	5.68262e-05	0.00111214	0.0510963	0.95971	0.990757	MAG
MAG(22:1)	platelet	3.43358e-05	0.000687026	0.0499774	0.960591	0.990757	MAG
PC(16:0/22:4)	platelet	-5.01598e-05	0.00096201	-0.0521406	0.958887	0.990757	PC
PC(18:1/20:3)	platelet	-5.51468e-05	0.00106782	-0.0516442	0.959278	0.990757	PC
PI(16:0/20:4)	platelet	4.74844e-05	0.000929624	0.0510791	0.959723	0.990757	PI
TAG48:0-FA18:0	platelet	-7.58995e-05	0.00143968	-0.0527197	0.958431	0.990757	TAG
TAG51:2-FA16:1	platelet	-6.37936e-05	0.00102168	-0.0624398	0.950776	0.990757	TAG
TAG54:3-FA20:3	platelet	-3.90908e-05	0.000635221	-0.0615389	0.951486	0.990757	TAG
TAG54:7-FA18:1	platelet	-8.69035e-05	0.00138615	-0.0626943	0.950576	0.990757	TAG
TAG56:6-FA20:5	platelet	4.31258e-05	0.000753136	0.0572617	0.954854	0.990757	TAG
MAG[FA14:1]	platelet	5.68262e-05	0.00111214	0.0510963	0.95971	0.990757	MAG
MAG[FA22:1]	platelet	3.43358e-05	0.000687026	0.0499774	0.960591	0.990757	MAG
PE[FA22:6]	platelet	4.05792e-05	0.0007453	0.0544467	0.957071	0.990757	PE
TAG56:4-FA22:4	platelet	3.38961e-05	0.000734497	0.0461487	0.963608	0.992894	TAG
CER(26:1)	platelet	-1.90978e-05	0.000835449	-0.0228594	0.981969	0.994267	CER
DAG(16:0/16:0)	platelet	-4.26298e-05	0.00101935	-0.0418206	0.967019	0.994267	DAG
DAG(18:1/20:5)	platelet	-2.8897e-05	0.000823768	-0.0350791	0.972333	0.994267	DAG
MAG(17:0)	platelet	2.88693e-05	0.000945186	0.0305435	0.975909	0.994267	MAG
MAG(24:0)	platelet	-2.04214e-05	0.000577713	-0.0353487	0.97212	0.994267	MAG
TAG44:2-FA16:1	platelet	-4.35446e-05	0.00175234	-0.0248494	0.980399	0.994267	TAG
TAG51:4-FA18:1	platelet	2.35863e-05	0.000851687	0.0276937	0.978156	0.994267	TAG
TAG52:4-FA18:1	platelet	-1.65746e-05	0.000697906	-0.0237491	0.981267	0.994267	TAG
TAG56:6-FA20:4	platelet	2.78514e-05	0.0010196	0.0273159	0.978454	0.994267	TAG
TAG56:7-FA20:5	platelet	2.36707e-05	0.000780284	0.030336	0.976073	0.994267	TAG
TAG58:6-FA18:1	platelet	2.45031e-05	0.000724032	0.0338426	0.973308	0.994267	TAG
TAG58:6-FA22:4	platelet	3.51164e-05	0.000916536	0.0383142	0.969783	0.994267	TAG
CER[FA26:1]	platelet	-1.90978e-05	0.000835449	-0.0228594	0.981969	0.994267	CER
MAG[FA17:0]	platelet	2.88693e-05	0.000945186	0.0305435	0.975909	0.994267	MAG
MAG[FA24:0]	platelet	-2.04214e-05	0.000577713	-0.0353487	0.97212	0.994267	MAG
PC[FA18:0]	platelet	1.65478e-05	0.00062041	0.0266724	0.978961	0.994267	PC
PC[FA22:4]	platelet	-3.47087e-05	0.000932413	-0.0372246	0.970642	0.994267	PC
Total[FA20:3]	platelet	-2.80395e-05	0.000764812	-0.036662	0.971085	0.994267	Total
PC(17:0/20:4)	platelet	-7.0546e-06	0.000879774	-0.00801864	0.993674	0.996843	PC
SM(14:0)	platelet	-1.35681e-05	0.000901177	-0.015056	0.988123	0.996843	SM
TAG42:1-FA18:1	platelet	-3.34125e-05	0.00275911	-0.0121099	0.990447	0.996843	TAG
TAG44:2-FA16:0	platelet	1.61272e-05	0.00211938	0.00760941	0.993997	0.996843	TAG
TAG50:2-FA18:1	platelet	-6.98583e-06	0.000811047	-0.00861334	0.993205	0.996843	TAG
TAG52:3-FA20:0	platelet	-9.0494e-06	0.000724624	-0.0124884	0.990149	0.996843	TAG
TAG54:6-FA18:3	platelet	2.321e-05	0.00152871	0.0151827	0.988023	0.996843	TAG
TAG55:5-FA18:2	platelet	-1.64093e-05	0.0016768	-0.00978609	0.99228	0.996843	TAG
PI[FA16:0]	platelet	-9.61298e-06	0.00105887	-0.00907855	0.992838	0.996843	PI
SM[FA14:0]	platelet	-1.35681e-05	0.000901177	-0.015056	0.988123	0.996843	SM
PC(15:0/18:1)	platelet	3.29996e-06	0.000642645	0.00513497	0.995949	0.997848	PC
PC(18:1/22:5)	platelet	4.66028e-07	0.00075213	0.00061961	0.999511	0.999511	PC
TAG[FA16:0]	platelet	4.13617e-07	0.000553184	0.000747702	0.99941	0.999511	TAG

### Sheet: Platelet - Co19
name	outcome	estimate	std_error	statistic	p_value	adj_p	Lipid Class
PE(P-18:0/20:4)	platelet	0.00420679	0.000917865	4.58323	4.42117e-05	0.0464665	PE
PE(18:0/22:4)	platelet	0.00301077	0.000860242	3.49991	0.001158	0.225641	PE
PE(P-16:0/20:4)	platelet	0.00333009	0.000905258	3.67861	0.00069042	0.225641	PE
PE(P-16:0/22:4)	platelet	0.00402881	0.00114611	3.5152	0.00110835	0.225641	PE
PE(P-18:0/20:3)	platelet	0.00279364	0.000806794	3.46265	0.00128815	0.225641	PE
PE(P-18:0/22:4)	platelet	0.00459279	0.00124258	3.69617	0.000655851	0.225641	PE
LCER(20:0)	platelet	0.00374945	0.00120297	3.11684	0.00337872	0.394559	LCER
PE(O-18:0/20:4)	platelet	0.00251149	0.00080417	3.12309	0.00332171	0.394559	PE
LCER[FA20:0]	platelet	0.00374945	0.00120297	3.11684	0.00337872	0.394559	LCER
HCER(24:0)	platelet	-0.00329074	0.00113223	-2.90644	0.00593384	0.415765	HCER
PE(P-18:1/20:4)	platelet	0.00312626	0.00103657	3.01596	0.00443664	0.415765	PE
TAG54:0-FA18:0	platelet	0.00299419	0.00101446	2.95151	0.00526788	0.415765	TAG
HCER[FA24:0]	platelet	-0.00329074	0.00113223	-2.90644	0.00593384	0.415765	HCER
PE[FA20:4]	platelet	0.00219209	0.000745727	2.93953	0.00543777	0.415765	PE
PE[FA22:4]	platelet	0.00326693	0.00111276	2.93589	0.00549038	0.415765	PE
PE(P-18:0/22:5)	platelet	0.00298994	0.00104276	2.86734	0.00657432	0.43185	PE
TAG55:7-FA18:1	platelet	0.00203192	0.000722967	2.81053	0.0076208	0.471145	TAG
HCER(22:0)	platelet	-0.00319172	0.00115831	-2.75549	0.00878045	0.4818	HCER
TAG52:1-FA16:1	platelet	0.00223264	0.000815253	2.73858	0.0091684	0.4818	TAG
HCER[FA22:0]	platelet	-0.00319172	0.00115831	-2.75549	0.00878045	0.4818	HCER
HCER(24:1)	platelet	-0.00314968	0.00120904	-2.6051	0.0128342	0.613123	HCER
HCER[FA24:1]	platelet	-0.00314968	0.00120904	-2.6051	0.0128342	0.613123	HCER
PC(14:0/18:2)	platelet	-0.0015825	0.000614535	-2.57512	0.0138244	0.631714	PC
HCER(16:0)	platelet	-0.00260756	0.00105667	-2.4677	0.0179738	0.699649	HCER
TAG54:1-FA16:0	platelet	0.00204801	0.000826506	2.47791	0.0175354	0.699649	TAG
TAG54:1-FA18:0	platelet	0.00210562	0.000847446	2.48467	0.0172509	0.699649	TAG
HCER[FA16:0]	platelet	-0.00260756	0.00105667	-2.4677	0.0179738	0.699649	HCER
HCER(20:0)	platelet	-0.00225022	0.000946561	-2.37726	0.0223128	0.710628	HCER
LCER(22:0)	platelet	0.00280677	0.00117919	2.38025	0.0221556	0.710628	LCER
PC(17:0/18:2)	platelet	-0.00164951	0.000684666	-2.40922	0.0206818	0.710628	PC
TAG54:1-FA18:1	platelet	0.00191664	0.000789227	2.4285	0.0197507	0.710628	TAG
HCER[FA20:0]	platelet	-0.00225022	0.000946561	-2.37726	0.0223128	0.710628	HCER
LCER[FA22:0]	platelet	0.00280677	0.00117919	2.38025	0.0221556	0.710628	LCER
TAG52:0-FA16:0	platelet	0.00234854	0.00100029	2.34785	0.0239151	0.718136	TAG
TAG52:0-FA18:0	platelet	0.00236707	0.00100804	2.3482	0.0238957	0.718136	TAG
TAG54:1-FA20:0	platelet	0.00141991	0.000610618	2.32537	0.0252095	0.735976	TAG
CER(14:0)	platelet	-0.00108287	0.00059397	-1.8231	0.075768	0.824504	CER
CER(18:1)	platelet	0.00277882	0.00125414	2.21573	0.0324648	0.824504	CER
CER(20:0)	platelet	0.00149808	0.000816417	1.83494	0.0739583	0.824504	CER
CER(20:1)	platelet	0.00183069	0.00118497	1.54492	0.130242	0.824504	CER
CER(22:1)	platelet	0.00161058	0.000883195	1.82358	0.0756944	0.824504	CER
CER(26:0)	platelet	-0.00156895	0.00132387	-1.18512	0.242963	0.824504	CER
CE(15:0)	platelet	-0.00154434	0.00125726	-1.22834	0.2265	0.824504	CE
CE(17:0)	platelet	-0.00157817	0.00119286	-1.32301	0.193345	0.824504	CE
CE(18:0)	platelet	-0.00135179	0.00115002	-1.17545	0.246763	0.824504	CE
CE(18:1)	platelet	-0.00124969	0.00101203	-1.23484	0.224094	0.824504	CE
CE(18:2)	platelet	-0.00123552	0.000876709	-1.40927	0.166482	0.824504	CE
CE(18:3)	platelet	-0.00158808	0.00089161	-1.78113	0.0824856	0.824504	CE
CE(20:0)	platelet	-0.001535	0.00118101	-1.29974	0.201132	0.824504	CE
CE(20:2)	platelet	-0.00176777	0.00117833	-1.50023	0.141407	0.824504	CE
CE(22:2)	platelet	-0.00233275	0.00114621	-2.03519	0.048495	0.824504	CE
CE(22:4)	platelet	-0.00203003	0.00112988	-1.79667	0.079942	0.824504	CE
CE(22:5)	platelet	-0.00177352	0.00139636	-1.2701	0.211389	0.824504	CE
CE(24:0)	platelet	-0.00180101	0.00140329	-1.28342	0.206732	0.824504	CE
CE(24:1)	platelet	-0.00217362	0.00157349	-1.3814	0.174824	0.824504	CE
DAG(12:0/16:0)	platelet	0.00125251	0.000916229	1.36702	0.179252	0.824504	DAG
DAG(14:0/16:0)	platelet	0.00153871	0.00109988	1.39898	0.169526	0.824504	DAG
DAG(14:0/16:1)	platelet	0.00153469	0.000892694	1.71917	0.093315	0.824504	DAG
DAG(14:0/22:6)	platelet	0.00157195	0.00110712	1.41985	0.163397	0.824504	DAG
DAG(15:0/18:2)	platelet	-0.000660712	0.000562014	-1.17561	0.246699	0.824504	DAG
DAG(16:0/16:0)	platelet	0.00193166	0.00119392	1.61791	0.113541	0.824504	DAG
DAG(16:0/16:1)	platelet	0.00150151	0.00112133	1.33905	0.188115	0.824504	DAG
DAG(16:0/18:0)	platelet	0.00201323	0.000975761	2.06324	0.0456219	0.824504	DAG
DAG(16:0/18:1)	platelet	0.0011975	0.000903673	1.32514	0.192644	0.824504	DAG
DAG(16:0/20:5)	platelet	0.00317277	0.00185965	1.70611	0.0957419	0.824504	DAG
DAG(16:1/18:0)	platelet	0.00177685	0.00102404	1.73513	0.0904172	0.824504	DAG
DAG(16:1/22:6)	platelet	0.00202257	0.00142456	1.41978	0.163418	0.824504	DAG
DAG(18:0/18:1)	platelet	0.00169591	0.000749173	2.26371	0.0290873	0.824504	DAG
DAG(18:0/22:6)	platelet	0.00173713	0.00118535	1.46549	0.150604	0.824504	DAG
DAG(18:1/20:1)	platelet	0.00108584	0.000610109	1.77974	0.0827167	0.824504	DAG
DAG(18:1/20:5)	platelet	0.00307006	0.00189307	1.62174	0.112716	0.824504	DAG
DAG(18:2/18:3)	platelet	-0.00167479	0.00126805	-1.32076	0.194088	0.824504	DAG
DAG(18:2/20:5)	platelet	0.00331798	0.00195851	1.69413	0.0980146	0.824504	DAG
DCER(18:0)	platelet	0.00133546	0.00087277	1.53014	0.133854	0.824504	DCER
DCER(20:0)	platelet	0.00132635	0.000919386	1.44265	0.156904	0.824504	DCER
DCER(20:1)	platelet	-0.00179966	0.000823891	-2.18434	0.0348584	0.824504	DCER
HCER(14:0)	platelet	-0.00115049	0.000751175	-1.53158	0.133497	0.824504	HCER
HCER(18:0)	platelet	-0.00116865	0.00081441	-1.43496	0.159072	0.824504	HCER
HCER(22:1)	platelet	-0.00155197	0.000855889	-1.81328	0.0772967	0.824504	HCER
LCER(22:1)	platelet	0.00267298	0.00134545	1.98669	0.0538373	0.824504	LCER
LCER(26:0)	platelet	0.00143418	0.00111597	1.28514	0.206136	0.824504	LCER
LPC(16:1)	platelet	-0.00167339	0.00124352	-1.34569	0.185981	0.824504	LPC
LPC(17:0)	platelet	-0.00174564	0.00121796	-1.43325	0.159558	0.824504	LPC
LPC(22:6)	platelet	-0.0017801	0.00121984	-1.45929	0.152294	0.824504	LPC
LPE(16:0)	platelet	-0.0017935	0.00103435	-1.73394	0.0906308	0.824504	LPE
MAG(14:1)	platelet	0.00172139	0.00117847	1.46069	0.15191	0.824504	MAG
MAG(18:3)	platelet	-0.00244253	0.00141781	-1.72275	0.092658	0.824504	MAG
MAG(18:4)	platelet	-0.00132611	0.000884304	-1.49961	0.141568	0.824504	MAG
MAG(20:2)	platelet	-0.00164303	0.00106893	-1.53708	0.132147	0.824504	MAG
MAG(20:3)	platelet	-0.0018063	0.00137338	-1.31522	0.195925	0.824504	MAG
PC(14:0/18:1)	platelet	-0.000917434	0.000633019	-1.4493	0.155049	0.824504	PC
PC(15:0/18:1)	platelet	-0.00110187	0.000610814	-1.80393	0.0787762	0.824504	PC
PC(15:0/18:2)	platelet	-0.00143792	0.000796743	-1.80475	0.0786456	0.824504	PC
PC(16:0/18:3)	platelet	-0.00160656	0.000837002	-1.91942	0.0620849	0.824504	PC
PC(17:0/18:1)	platelet	-0.00108721	0.000668282	-1.62687	0.111618	0.824504	PC
PC(18:1/16:1)	platelet	-0.00106593	0.000897105	-1.18819	0.241765	0.824504	PC
PC(18:1/18:2)	platelet	-0.00135985	0.00098366	-1.38243	0.174509	0.824504	PC
PC(18:1/18:3)	platelet	-0.00169085	0.000994252	-1.70063	0.0967762	0.824504	PC
PC(18:1/22:5)	platelet	-0.000992849	0.000604703	-1.64188	0.108455	0.824504	PC
PC(18:1/22:6)	platelet	-0.0014678	0.000753277	-1.94855	0.0583877	0.824504	PC
PC(18:2/16:1)	platelet	-0.00141073	0.00094692	-1.48981	0.144119	0.824504	PC
PC(18:2/18:2)	platelet	-0.00205346	0.00142368	-1.44237	0.156983	0.824504	PC
PE(16:0/22:4)	platelet	0.00141645	0.000874226	1.62024	0.11304	0.824504	PE
PE(18:0/18:0)	platelet	-0.00103843	0.000877985	-1.18275	0.243892	0.824504	PE
PE(18:0/20:4)	platelet	0.00113066	0.000728108	1.55287	0.128332	0.824504	PE
PE(18:0/22:5)	platelet	0.00113644	0.000635336	1.78872	0.081236	0.824504	PE
PE(18:1/18:1)	platelet	0.00171837	0.00109577	1.56818	0.124716	0.824504	PE
PE(18:1/20:4)	platelet	0.00136817	0.000928959	1.4728	0.148631	0.824504	PE
PE(18:1/22:4)	platelet	0.00174762	0.000836699	2.08871	0.043143	0.824504	PE
PE(18:1/22:6)	platelet	-0.00146081	0.00106396	-1.373	0.177401	0.824504	PE
PE(O-16:0/20:4)	platelet	0.00173764	0.000885455	1.96242	0.0566957	0.824504	PE
PE(O-16:0/22:6)	platelet	-0.00192025	0.0014202	-1.3521	0.18394	0.824504	PE
PE(O-18:0/18:1)	platelet	-0.0025214	0.00185816	-1.35693	0.182412	0.824504	PE
PE(O-18:0/18:2)	platelet	-0.00325542	0.00201891	-1.61246	0.114724	0.824504	PE
PE(O-18:0/22:6)	platelet	-0.00239823	0.00146196	-1.64042	0.108759	0.824504	PE
PE(P-16:0/18:2)	platelet	-0.00145544	0.00110167	-1.32112	0.193968	0.824504	PE
PE(P-16:0/20:3)	platelet	0.0017359	0.000906956	1.91399	0.0627956	0.824504	PE
PE(P-16:0/22:5)	platelet	0.00161947	0.000912232	1.77528	0.0834606	0.824504	PE
PE(P-16:0/22:6)	platelet	-0.00153168	0.000955638	-1.60279	0.116851	0.824504	PE
PE(P-18:1/18:2)	platelet	-0.00186347	0.00115323	-1.61588	0.113982	0.824504	PE
PE(P-18:1/20:3)	platelet	0.00118391	0.000844317	1.40221	0.168567	0.824504	PE
PE(P-18:1/22:4)	platelet	0.00245972	0.00124543	1.97499	0.0551994	0.824504	PE
PE(P-18:1/22:6)	platelet	-0.00141567	0.000925251	-1.53004	0.133877	0.824504	PE
PI(18:0/20:3)	platelet	0.000851971	0.00072528	1.17468	0.247069	0.824504	PI
PI(18:0/20:4)	platelet	0.00170557	0.000764478	2.23103	0.0313518	0.824504	PI
SM(14:0)	platelet	-0.00109059	0.000828788	-1.31589	0.195704	0.824504	SM
SM(16:0)	platelet	-0.00100837	0.000810711	-1.24381	0.220811	0.824504	SM
SM(20:0)	platelet	-0.0007873	0.000619646	-1.27056	0.211224	0.824504	SM
SM(24:0)	platelet	-0.00130108	0.000797628	-1.63118	0.110701	0.824504	SM
SM(24:1)	platelet	-0.00126496	0.000794093	-1.59296	0.119041	0.824504	SM
TAG40:0-FA14:0	platelet	0.00268004	0.00219782	1.21941	0.229832	0.824504	TAG
TAG42:0-FA12:0	platelet	0.00274408	0.00233331	1.17604	0.246529	0.824504	TAG
TAG44:0-FA12:0	platelet	0.00214241	0.00177503	1.20697	0.234532	0.824504	TAG
TAG44:1-FA14:1	platelet	0.00155968	0.00118626	1.31479	0.19607	0.824504	TAG
TAG46:0-FA14:0	platelet	0.00226208	0.00167777	1.34827	0.185157	0.824504	TAG
TAG46:0-FA16:0	platelet	0.00214654	0.00162036	1.32473	0.192778	0.824504	TAG
TAG46:1-FA14:1	platelet	0.0023456	0.00146245	1.60389	0.116606	0.824504	TAG
TAG46:1-FA16:0	platelet	0.00157666	0.00134242	1.1745	0.247141	0.824504	TAG
TAG46:1-FA16:1	platelet	0.00203935	0.00165907	1.22922	0.226173	0.824504	TAG
TAG47:0-FA14:0	platelet	0.00201189	0.00142532	1.41153	0.16582	0.824504	TAG
TAG47:0-FA15:0	platelet	0.00198869	0.00149692	1.32852	0.191536	0.824504	TAG
TAG47:0-FA16:0	platelet	0.0020418	0.0014507	1.40746	0.167016	0.824504	TAG
TAG47:0-FA17:0	platelet	0.000773541	0.000647416	1.19481	0.239197	0.824504	TAG
TAG48:0-FA14:0	platelet	0.00205684	0.00131923	1.55912	0.126846	0.824504	TAG
TAG48:0-FA16:0	platelet	0.00254332	0.00152325	1.66966	0.102795	0.824504	TAG
TAG48:0-FA18:0	platelet	0.0023728	0.00135419	1.75219	0.087404	0.824504	TAG
TAG48:1-FA14:0	platelet	0.00169749	0.00121715	1.39465	0.17082	0.824504	TAG
TAG48:1-FA14:1	platelet	0.00188922	0.0011701	1.61457	0.114266	0.824504	TAG
TAG48:1-FA16:0	platelet	0.00177758	0.00128863	1.37943	0.175425	0.824504	TAG
TAG48:1-FA16:1	platelet	0.00221879	0.00142292	1.55931	0.1268	0.824504	TAG
TAG48:1-FA18:0	platelet	0.00160514	0.00118089	1.35926	0.181679	0.824504	TAG
TAG48:1-FA18:1	platelet	0.00152958	0.00121663	1.25722	0.215964	0.824504	TAG
TAG48:2-FA14:1	platelet	0.00151263	0.0011876	1.27368	0.210128	0.824504	TAG
TAG48:2-FA16:1	platelet	0.00185029	0.00145351	1.27298	0.210375	0.824504	TAG
TAG49:0-FA15:0	platelet	0.00157671	0.00120742	1.30585	0.199065	0.824504	TAG
TAG49:0-FA16:0	platelet	0.0020761	0.00130372	1.59244	0.119158	0.824504	TAG
TAG49:0-FA17:0	platelet	0.00193147	0.00141316	1.36678	0.179328	0.824504	TAG
TAG49:0-FA18:0	platelet	0.00216525	0.00127431	1.69915	0.0970572	0.824504	TAG
TAG49:1-FA16:0	platelet	0.00144231	0.00117993	1.22237	0.228722	0.824504	TAG
TAG50:0-FA14:0	platelet	0.0023407	0.00110625	2.11589	0.040628	0.824504	TAG
TAG50:0-FA16:0	platelet	0.00224623	0.00123817	1.81416	0.0771596	0.824504	TAG
TAG50:0-FA18:0	platelet	0.00253718	0.00129788	1.95487	0.057612	0.824504	TAG
TAG50:1-FA14:0	platelet	0.00168847	0.000938067	1.79995	0.0794142	0.824504	TAG
TAG50:1-FA16:0	platelet	0.00134995	0.00103257	1.30737	0.198552	0.824504	TAG
TAG50:1-FA16:1	platelet	0.00187649	0.00111158	1.68812	0.099171	0.824504	TAG
TAG50:1-FA18:0	platelet	0.00207031	0.00103585	1.99866	0.0524733	0.824504	TAG
TAG50:1-FA18:1	platelet	0.00157734	0.00112175	1.40615	0.1674	0.824504	TAG
TAG50:1-FA20:1	platelet	0.00187492	0.00126281	1.48472	0.145455	0.824504	TAG
TAG50:2-FA14:1	platelet	0.00155645	0.000811203	1.91869	0.0621796	0.824504	TAG
TAG50:2-FA16:1	platelet	0.0014336	0.00110653	1.29558	0.202546	0.824504	TAG
TAG50:2-FA18:0	platelet	0.00111527	0.000761384	1.46479	0.150794	0.824504	TAG
TAG50:2-FA18:1	platelet	0.00122292	0.00101169	1.20879	0.233839	0.824504	TAG
TAG50:5-FA20:5	platelet	0.0024665	0.00199166	1.23841	0.222783	0.824504	TAG
TAG51:0-FA16:0	platelet	0.00152632	0.000932971	1.63598	0.109689	0.824504	TAG
TAG51:0-FA17:0	platelet	0.00168396	0.00110997	1.51712	0.1371	0.824504	TAG
TAG51:0-FA18:0	platelet	0.00188696	0.00109233	1.72746	0.0918009	0.824504	TAG
TAG51:1-FA15:0	platelet	0.00114235	0.000915274	1.24809	0.219255	0.824504	TAG
TAG51:1-FA16:0	platelet	0.00117721	0.000987599	1.19199	0.24029	0.824504	TAG
TAG51:1-FA18:0	platelet	0.0014638	0.000938887	1.55908	0.126856	0.824504	TAG
TAG51:1-FA18:1	platelet	0.00122132	0.00102069	1.19657	0.238518	0.824504	TAG
TAG51:4-FA18:1	platelet	-0.000974095	0.000807033	-1.20701	0.234519	0.824504	TAG
TAG51:5-FA18:2	platelet	-0.00163311	0.0012587	-1.29746	0.201907	0.824504	TAG
TAG51:5-FA18:3	platelet	-0.00172978	0.00112766	-1.53396	0.132912	0.824504	TAG
TAG52:0-FA20:0	platelet	0.00186011	0.000992336	1.87448	0.0681808	0.824504	TAG
TAG52:1-FA16:0	platelet	0.00155297	0.000914097	1.69891	0.0971025	0.824504	TAG
TAG52:1-FA18:0	platelet	0.00171437	0.000931725	1.83999	0.0731984	0.824504	TAG
TAG52:1-FA18:1	platelet	0.00143808	0.00090753	1.5846	0.120931	0.824504	TAG
TAG52:1-FA20:0	platelet	0.00150437	0.000817863	1.8394	0.0732875	0.824504	TAG
TAG52:1-FA20:1	platelet	0.00195421	0.00109383	1.78658	0.0815857	0.824504	TAG
TAG52:2-FA14:0	platelet	0.00144689	0.000853254	1.69574	0.097707	0.824504	TAG
TAG52:2-FA16:1	platelet	0.00139826	0.000782367	1.78722	0.0814819	0.824504	TAG
TAG52:2-FA20:1	platelet	0.00143572	0.000950983	1.50972	0.138975	0.824504	TAG
TAG52:5-FA16:1	platelet	-0.00128887	0.000989272	-1.30284	0.200079	0.824504	TAG
TAG52:5-FA20:5	platelet	0.00271067	0.00173312	1.56404	0.125686	0.824504	TAG
TAG52:6-FA20:5	platelet	0.00281267	0.00185005	1.52032	0.136298	0.824504	TAG
TAG52:7-FA16:0	platelet	0.0016415	0.000948614	1.73042	0.0912655	0.824504	TAG
TAG52:7-FA18:1	platelet	0.00166763	0.000881215	1.89242	0.0656878	0.824504	TAG
TAG52:7-FA20:5	platelet	0.00257831	0.00191043	1.3496	0.184735	0.824504	TAG
TAG52:8-FA16:1	platelet	0.0015399	0.00102267	1.50576	0.139986	0.824504	TAG
TAG53:1-FA16:0	platelet	0.000867585	0.000736671	1.17771	0.245872	0.824504	TAG
TAG53:1-FA17:0	platelet	0.00107718	0.000856351	1.25787	0.215733	0.824504	TAG
TAG53:1-FA18:0	platelet	0.00125937	0.00078741	1.59939	0.117605	0.824504	TAG
TAG53:1-FA18:1	platelet	0.000917204	0.00071213	1.28797	0.205157	0.824504	TAG
TAG53:3-FA18:0	platelet	-0.00128982	0.000766972	-1.6817	0.10042	0.824504	TAG
TAG53:4-FA17:0	platelet	-0.00128871	0.000956401	-1.34746	0.185416	0.824504	TAG
TAG53:4-FA18:2	platelet	-0.001067	0.000884749	-1.20599	0.234907	0.824504	TAG
TAG53:4-FA18:3	platelet	-0.00130949	0.000816789	-1.60321	0.116756	0.824504	TAG
TAG53:5-FA18:3	platelet	-0.00160857	0.000989058	-1.62637	0.111725	0.824504	TAG
TAG53:6-FA20:4	platelet	-0.000950672	0.000691817	-1.37417	0.177041	0.824504	TAG
TAG54:0-FA16:0	platelet	0.00204133	0.00144899	1.4088	0.166622	0.824504	TAG
TAG54:1-FA20:1	platelet	0.00190308	0.000932924	2.03991	0.0480013	0.824504	TAG
TAG54:2-FA16:0	platelet	0.00109882	0.000722322	1.52124	0.136067	0.824504	TAG
TAG54:2-FA18:0	platelet	0.00139709	0.000748163	1.86736	0.069192	0.824504	TAG
TAG54:2-FA18:1	platelet	0.00145854	0.000794519	1.83575	0.0738362	0.824504	TAG
TAG54:2-FA20:1	platelet	0.00123042	0.000817431	1.50523	0.140122	0.824504	TAG
TAG54:2-FA20:2	platelet	0.000941534	0.000771428	1.22051	0.229419	0.824504	TAG
TAG54:3-FA16:1	platelet	0.000994018	0.000678825	1.46432	0.150922	0.824504	TAG
TAG54:4-FA20:4	platelet	0.000797163	0.000618452	1.28896	0.204815	0.824504	TAG
TAG54:5-FA18:3	platelet	-0.00142096	0.00114809	-1.23767	0.223053	0.824504	TAG
TAG54:5-FA20:2	platelet	-0.0010203	0.000859655	-1.18687	0.24228	0.824504	TAG
TAG54:5-FA20:5	platelet	0.00276987	0.00166742	1.66117	0.104498	0.824504	TAG
TAG54:6-FA20:3	platelet	-0.00133111	0.000746174	-1.78392	0.0820251	0.824504	TAG
TAG54:6-FA20:5	platelet	0.00212114	0.00159261	1.33186	0.190445	0.824504	TAG
TAG54:7-FA20:4	platelet	-0.000990268	0.000734542	-1.34814	0.185197	0.824504	TAG
TAG54:8-FA20:5	platelet	0.0020889	0.00173796	1.20193	0.23646	0.824504	TAG
TAG55:1-FA18:1	platelet	0.00150954	0.00122024	1.23708	0.22327	0.824504	TAG
TAG55:2-FA18:1	platelet	0.00106908	0.000882945	1.21082	0.233071	0.824504	TAG
TAG55:6-FA20:3	platelet	-0.00099185	0.000749682	-1.32303	0.19334	0.824504	TAG
TAG55:7-FA20:4	platelet	-0.00136127	0.000877566	-1.55119	0.128732	0.824504	TAG
TAG56:1-FA18:1	platelet	0.00159111	0.00109542	1.45251	0.154161	0.824504	TAG
TAG56:2-FA16:0	platelet	0.00161237	0.0012094	1.3332	0.19001	0.824504	TAG
TAG56:2-FA18:0	platelet	0.00191847	0.000939125	2.04283	0.0476972	0.824504	TAG
TAG56:2-FA18:1	platelet	0.00157962	0.0010038	1.57364	0.123448	0.824504	TAG
TAG56:2-FA20:1	platelet	0.00223971	0.00112286	1.99464	0.0529273	0.824504	TAG
TAG56:3-FA18:0	platelet	0.000898075	0.00066243	1.35573	0.182791	0.824504	TAG
TAG56:3-FA20:2	platelet	0.000846623	0.000711942	1.18917	0.241383	0.824504	TAG
TAG56:5-FA22:5	platelet	0.00106249	0.000885855	1.19939	0.237431	0.824504	TAG
TAG56:6-FA20:5	platelet	0.00289267	0.0017045	1.69707	0.0974519	0.824504	TAG
TAG56:7-FA18:0	platelet	0.00142558	0.00107599	1.3249	0.192724	0.824504	TAG
TAG56:7-FA20:3	platelet	-0.0010317	0.000869913	-1.18598	0.242628	0.824504	TAG
TAG56:7-FA20:5	platelet	0.00261122	0.00169235	1.54296	0.130716	0.824504	TAG
TAG56:8-FA18:1	platelet	0.00151805	0.00121461	1.24982	0.218628	0.824504	TAG
TAG56:8-FA20:5	platelet	0.00260825	0.00163063	1.59954	0.11757	0.824504	TAG
TAG56:9-FA20:5	platelet	0.00260472	0.00177675	1.466	0.150465	0.824504	TAG
TAG58:10-FA20:5	platelet	0.00350306	0.00264185	1.32598	0.192367	0.824504	TAG
TAG58:3-FA18:1	platelet	0.00190901	0.00148613	1.28455	0.206341	0.824504	TAG
TAG58:6-FA16:0	platelet	0.00184455	0.00137489	1.34159	0.187295	0.824504	TAG
TAG58:6-FA18:0	platelet	0.000955103	0.000795239	1.20103	0.236805	0.824504	TAG
TAG58:6-FA18:1	platelet	0.000947467	0.000777123	1.2192	0.22991	0.824504	TAG
TAG58:6-FA22:5	platelet	0.00102549	0.000833162	1.23084	0.225572	0.824504	TAG
CER[FA14:0]	platelet	-0.00108287	0.00059397	-1.8231	0.075768	0.824504	CER
CER[FA18:1]	platelet	0.00277882	0.00125414	2.21573	0.0324648	0.824504	CER
CER[FA20:0]	platelet	0.00149808	0.000816417	1.83494	0.0739583	0.824504	CER
CER[FA20:1]	platelet	0.00183069	0.00118497	1.54492	0.130242	0.824504	CER
CER[FA22:1]	platelet	0.00161058	0.000883195	1.82358	0.0756944	0.824504	CER
CER[FA26:0]	platelet	-0.00156895	0.00132387	-1.18512	0.242963	0.824504	CER
CE[FA15:0]	platelet	-0.00154434	0.00125726	-1.22834	0.2265	0.824504	CE
CE[FA17:0]	platelet	-0.00157817	0.00119286	-1.32301	0.193345	0.824504	CE
CE[FA18:0]	platelet	-0.00135179	0.00115002	-1.17545	0.246763	0.824504	CE
CE[FA18:1]	platelet	-0.00124969	0.00101203	-1.23484	0.224094	0.824504	CE
CE[FA18:2]	platelet	-0.00123552	0.000876709	-1.40927	0.166482	0.824504	CE
CE[FA18:3]	platelet	-0.00158808	0.00089161	-1.78113	0.0824856	0.824504	CE
CE[FA20:0]	platelet	-0.001535	0.00118101	-1.29974	0.201132	0.824504	CE
CE[FA20:2]	platelet	-0.00176777	0.00117833	-1.50023	0.141407	0.824504	CE
CE[FA22:2]	platelet	-0.00233275	0.00114621	-2.03519	0.048495	0.824504	CE
CE[FA22:4]	platelet	-0.00203003	0.00112988	-1.79667	0.079942	0.824504	CE
CE[FA22:5]	platelet	-0.00177352	0.00139636	-1.2701	0.211389	0.824504	CE
CE[FA24:0]	platelet	-0.00180101	0.00140329	-1.28342	0.206732	0.824504	CE
CE[FA24:1]	platelet	-0.00217362	0.00157349	-1.3814	0.174824	0.824504	CE
DAG[FA16:0]	platelet	0.00111199	0.000812802	1.36809	0.17892	0.824504	DAG
DAG[FA18:0]	platelet	0.00136073	0.000661986	2.05552	0.0463969	0.824504	DAG
DAG[FA20:1]	platelet	0.00108584	0.000610109	1.77974	0.0827167	0.824504	DAG
DAG[FA20:5]	platelet	0.00319454	0.00188409	1.69554	0.0977455	0.824504	DAG
DCER[FA18:0]	platelet	0.00133546	0.00087277	1.53014	0.133854	0.824504	DCER
DCER[FA20:0]	platelet	0.00132635	0.000919386	1.44265	0.156904	0.824504	DCER
DCER[FA20:1]	platelet	-0.00179966	0.000823891	-2.18434	0.0348584	0.824504	DCER
HCER[FA14:0]	platelet	-0.00115049	0.000751175	-1.53158	0.133497	0.824504	HCER
HCER[FA18:0]	platelet	-0.00116865	0.00081441	-1.43496	0.159072	0.824504	HCER
HCER[FA22:1]	platelet	-0.00155197	0.000855889	-1.81328	0.0772967	0.824504	HCER
LCER[FA22:1]	platelet	0.00267298	0.00134545	1.98669	0.0538373	0.824504	LCER
LCER[FA26:0]	platelet	0.00143418	0.00111597	1.28514	0.206136	0.824504	LCER
LPC[FA16:1]	platelet	-0.00167339	0.00124352	-1.34569	0.185981	0.824504	LPC
LPC[FA17:0]	platelet	-0.00174564	0.00121796	-1.43325	0.159558	0.824504	LPC
LPC[FA22:6]	platelet	-0.0017801	0.00121984	-1.45929	0.152294	0.824504	LPC
LPE[FA16:0]	platelet	-0.0017935	0.00103435	-1.73394	0.0906308	0.824504	LPE
MAG[FA14:1]	platelet	0.00172139	0.00117847	1.46069	0.15191	0.824504	MAG
MAG[FA18:3]	platelet	-0.00244253	0.00141781	-1.72275	0.092658	0.824504	MAG
MAG[FA18:4]	platelet	-0.00132611	0.000884304	-1.49961	0.141568	0.824504	MAG
MAG[FA20:2]	platelet	-0.00164303	0.00106893	-1.53708	0.132147	0.824504	MAG
MAG[FA20:3]	platelet	-0.0018063	0.00137338	-1.31522	0.195925	0.824504	MAG
PC[FA14:0]	platelet	-0.000763009	0.000510584	-1.49438	0.142923	0.824504	PC
PC[FA15:0]	platelet	-0.00172272	0.000807723	-2.13281	0.0391283	0.824504	PC
PC[FA17:0]	platelet	-0.00114564	0.000670469	-1.70872	0.095253	0.824504	PC
PC[FA18:3]	platelet	-0.00159271	0.000875211	-1.8198	0.0762786	0.824504	PC
PE[FA18:0]	platelet	0.000843897	0.000672552	1.25477	0.216845	0.824504	PE
PE[FA20:3]	platelet	0.00083265	0.000683112	1.21891	0.230019	0.824504	PE
PE[FA22:5]	platelet	0.00127486	0.000718582	1.77413	0.0836534	0.824504	PE
PE[FA22:6]	platelet	-0.000943333	0.000697495	-1.35246	0.183825	0.824504	PE
PI[FA18:0]	platelet	0.00117764	0.000718146	1.63983	0.108882	0.824504	PI
PI[FA20:4]	platelet	0.00162572	0.000763877	2.12825	0.0395278	0.824504	PI
SM[FA14:0]	platelet	-0.00109059	0.000828788	-1.31589	0.195704	0.824504	SM
SM[FA16:0]	platelet	-0.00100837	0.000810711	-1.24381	0.220811	0.824504	SM
SM[FA20:0]	platelet	-0.0007873	0.000619646	-1.27056	0.211224	0.824504	SM
SM[FA24:0]	platelet	-0.00130108	0.000797628	-1.63118	0.110701	0.824504	SM
SM[FA24:1]	platelet	-0.00126496	0.000794093	-1.59296	0.119041	0.824504	SM
TAG[FA18:0]	platelet	0.000932903	0.00063984	1.45802	0.152641	0.824504	TAG
TAG[FA20:1]	platelet	0.00106726	0.000625854	1.70528	0.0958977	0.824504	TAG
TAG[FA20:5]	platelet	0.00238814	0.00159108	1.50096	0.14122	0.824504	TAG
Total[FA18:3]	platelet	-0.00103374	0.000881593	-1.17258	0.2479	0.824504	Total
Total[FA20:1]	platelet	0.000620733	0.000458673	1.35332	0.183552	0.824504	Total
Total[FA22:1]	platelet	-0.000779848	0.00062272	-1.25233	0.217724	0.824504	Total
Total[FA22:2]	platelet	-0.00128389	0.000731685	-1.7547	0.0869689	0.824504	Total
Total[FA22:4]	platelet	0.00119056	0.000591606	2.01242	0.0509429	0.824504	Total
Total[FA24:0]	platelet	-0.00127275	0.00073945	-1.72121	0.0929399	0.824504	Total
Total[FA24:1]	platelet	-0.00125751	0.000778403	-1.6155	0.114064	0.824504	Total
Total[FA26:0]	platelet	-0.00195343	0.00128402	-1.52135	0.13604	0.824504	Total
DAG(16:0/22:5)	platelet	0.0011854	0.0010227	1.15908	0.253295	0.826749	DAG
MAG(15:0)	platelet	-0.00136232	0.00117259	-1.1618	0.252203	0.826749	MAG
MAG(18:2)	platelet	-0.00272927	0.00234154	-1.16558	0.250686	0.826749	MAG
TAG45:0-FA14:0	platelet	0.00208832	0.00180038	1.15994	0.252952	0.826749	TAG
MAG[FA15:0]	platelet	-0.00136232	0.00117259	-1.1618	0.252203	0.826749	MAG
MAG[FA18:2]	platelet	-0.00272927	0.00234154	-1.16558	0.250686	0.826749	MAG
MAG(14:0)	platelet	-0.00136662	0.00122454	-1.11602	0.271073	0.830278	MAG
MAG(24:1)	platelet	0.000949323	0.000851113	1.11539	0.27134	0.830278	MAG
PC(18:1/20:2)	platelet	-0.000831685	0.000747913	-1.11201	0.272774	0.830278	PC
PC(18:2/20:3)	platelet	-0.000940281	0.000834414	-1.12688	0.26651	0.830278	PC
SM(22:0)	platelet	-0.000722774	0.000646973	-1.11716	0.270591	0.830278	SM
SM(22:1)	platelet	-0.000821715	0.000735719	-1.11689	0.270707	0.830278	SM
TAG40:0-FA16:0	platelet	0.00377628	0.00334559	1.12873	0.265735	0.830278	TAG
TAG42:2-FA12:0	platelet	0.00134162	0.00116664	1.14998	0.25698	0.830278	TAG
TAG44:1-FA14:0	platelet	0.00196392	0.00174177	1.12754	0.26623	0.830278	TAG
TAG46:2-FA16:1	platelet	0.00169851	0.0014838	1.1447	0.259137	0.830278	TAG
TAG51:4-FA18:2	platelet	-0.00114518	0.00102937	-1.11251	0.27256	0.830278	TAG
TAG52:6-FA18:3	platelet	-0.00153381	0.00134724	-1.13848	0.261694	0.830278	TAG
TAG55:6-FA20:4	platelet	-0.000680778	0.000609299	-1.11731	0.270527	0.830278	TAG
TAG55:7-FA20:3	platelet	-0.00115837	0.00104293	-1.11068	0.273336	0.830278	TAG
TAG56:1-FA16:0	platelet	0.00145996	0.00127907	1.14142	0.260483	0.830278	TAG
TAG56:7-FA22:4	platelet	-0.000773672	0.000675505	-1.14532	0.258881	0.830278	TAG
DAG[FA16:1]	platelet	0.00106602	0.000937645	1.13691	0.262341	0.830278	DAG
MAG[FA14:0]	platelet	-0.00136662	0.00122454	-1.11602	0.271073	0.830278	MAG
MAG[FA24:1]	platelet	0.000949323	0.000851113	1.11539	0.27134	0.830278	MAG
PE[FA20:5]	platelet	0.00244492	0.00219806	1.11231	0.272646	0.830278	PE
SM[FA22:0]	platelet	-0.000722774	0.000646973	-1.11716	0.270591	0.830278	SM
SM[FA22:1]	platelet	-0.000821715	0.000735719	-1.11689	0.270707	0.830278	SM
Total[FA18:2]	platelet	-0.000673375	0.000605367	-1.11234	0.272632	0.830278	Total
Total[FA22:0]	platelet	-0.000726248	0.000643794	-1.12808	0.266009	0.830278	Total
TAG50:5-FA16:0	platelet	0.00120425	0.00109028	1.10453	0.275963	0.831986	TAG
TAG54:5-FA20:3	platelet	-0.000725317	0.000655501	-1.10651	0.275117	0.831986	TAG
PC[FA18:2]	platelet	-0.000823098	0.00074569	-1.10381	0.276273	0.831986	PC
DAG[FA18:1]	platelet	0.000730077	0.000662984	1.1012	0.277393	0.832971	DAG
CER(18:0)	platelet	0.000933137	0.000992339	0.94034	0.352687	0.839536	CER
CER(24:0)	platelet	-0.000642614	0.00062477	-1.02856	0.309865	0.839536	CER
CE(22:6)	platelet	-0.00167409	0.00157835	-1.06066	0.295208	0.839536	CE
DAG(14:0/18:1)	platelet	0.000955781	0.000967401	0.987989	0.329097	0.839536	DAG
DAG(14:0/20:0)	platelet	0.000674268	0.000682999	0.987215	0.329471	0.839536	DAG
DAG(16:0/22:6)	platelet	0.00132716	0.00132472	1.00184	0.322445	0.839536	DAG
DAG(16:1/16:1)	platelet	0.00177136	0.00184239	0.961449	0.342103	0.839536	DAG
DAG(16:1/18:1)	platelet	0.00118006	0.00108642	1.08619	0.283897	0.839536	DAG
DAG(18:1/18:1)	platelet	0.00088236	0.000827537	1.06625	0.292705	0.839536	DAG
DAG(18:1/22:6)	platelet	0.00131233	0.00139219	0.942638	0.351525	0.839536	DAG
DCER(16:0)	platelet	-0.000787274	0.00082239	-0.957301	0.344166	0.839536	DCER
LCER(24:0)	platelet	0.00127288	0.00119207	1.06779	0.292016	0.839536	LCER
LPC(16:0)	platelet	-0.00121685	0.00132488	-0.918461	0.363883	0.839536	LPC
LPC(18:2)	platelet	-0.00155603	0.00157882	-0.98557	0.330268	0.839536	LPC
MAG(22:4)	platelet	-0.00101802	0.00110969	-0.91739	0.364437	0.839536	MAG
PC(14:0/20:4)	platelet	-0.000707394	0.000673126	-1.05091	0.299609	0.839536	PC
PC(16:0/18:2)	platelet	-0.00081159	0.000778561	-1.04242	0.303475	0.839536	PC
PC(16:0/20:2)	platelet	-0.000515365	0.000508483	-1.01353	0.316896	0.839536	PC
PC(16:0/22:6)	platelet	-0.000792444	0.000852332	-0.929736	0.358085	0.839536	PC
PC(20:0/18:1)	platelet	-0.000674111	0.000751403	-0.897137	0.375014	0.839536	PC
PC(20:0/18:2)	platelet	-0.000741106	0.000786159	-0.942691	0.351498	0.839536	PC
PE(16:0/18:2)	platelet	-0.000855969	0.000935587	-0.914901	0.365726	0.839536	PE
PE(16:0/22:6)	platelet	-0.00074915	0.000841659	-0.890088	0.378741	0.839536	PE
PE(18:0/20:2)	platelet	-0.000719712	0.000685525	-1.04987	0.30008	0.839536	PE
PE(18:1/20:3)	platelet	0.000921766	0.000968707	0.951542	0.347044	0.839536	PE
PE(18:1/22:5)	platelet	0.000811743	0.000791838	1.02514	0.311458	0.839536	PE
PE(P-18:0/20:5)	platelet	0.00186024	0.00190809	0.974923	0.335458	0.839536	PE
PI(18:1/18:1)	platelet	-0.000834431	0.000951654	-0.876822	0.385819	0.839536	PI
SM(20:1)	platelet	-0.000730064	0.000713449	-1.02329	0.31232	0.839536	SM
SM(26:0)	platelet	-0.00102331	0.00103021	-0.993311	0.326529	0.839536	SM
SM(26:1)	platelet	-0.00124696	0.00115523	-1.0794	0.286874	0.839536	SM
TAG42:0-FA16:0	platelet	0.00235064	0.00260987	0.900675	0.373152	0.839536	TAG
TAG42:1-FA14:0	platelet	0.00279395	0.00314929	0.887168	0.380292	0.839536	TAG
TAG42:1-FA16:1	platelet	0.00221303	0.00231139	0.957446	0.344094	0.839536	TAG
TAG44:0-FA14:0	platelet	0.00225394	0.0022324	1.00965	0.318734	0.839536	TAG
TAG44:0-FA16:0	platelet	0.00182228	0.0018499	0.985068	0.330512	0.839536	TAG
TAG44:1-FA12:0	platelet	0.0015124	0.00163651	0.924161	0.360944	0.839536	TAG
TAG44:1-FA16:1	platelet	0.00171413	0.00180827	0.94794	0.348852	0.839536	TAG
TAG45:1-FA15:0	platelet	0.000913679	0.00100699	0.907339	0.369661	0.839536	TAG
TAG45:1-FA16:0	platelet	0.000777263	0.000857825	0.906085	0.370317	0.839536	TAG
TAG46:0-FA12:0	platelet	0.00136225	0.0013929	0.977998	0.333954	0.839536	TAG
TAG46:0-FA18:0	platelet	0.00186536	0.00196948	0.947131	0.349259	0.839536	TAG
TAG46:1-FA14:0	platelet	0.00166675	0.00155861	1.06938	0.291311	0.839536	TAG
TAG46:2-FA14:1	platelet	0.00161714	0.00152642	1.05943	0.295758	0.839536	TAG
TAG47:1-FA15:0	platelet	0.00149716	0.00145187	1.0312	0.308643	0.839536	TAG
TAG47:1-FA17:0	platelet	0.000789626	0.000882514	0.894747	0.376275	0.839536	TAG
TAG48:2-FA14:0	platelet	0.000953962	0.00102033	0.934952	0.355423	0.839536	TAG
TAG48:4-FA16:0	platelet	0.000889635	0.00100789	0.882666	0.382691	0.839536	TAG
TAG49:1-FA14:0	platelet	0.0011708	0.00118055	0.991748	0.327282	0.839536	TAG
TAG49:1-FA15:0	platelet	0.00120072	0.00118938	1.00954	0.318786	0.839536	TAG
TAG49:1-FA16:1	platelet	0.00114702	0.00112404	1.02044	0.313651	0.839536	TAG
TAG49:1-FA18:1	platelet	0.00124894	0.00119034	1.04923	0.30037	0.839536	TAG
TAG50:2-FA14:0	platelet	0.000868786	0.000832543	1.04353	0.302967	0.839536	TAG
TAG50:2-FA16:0	platelet	0.000847825	0.000812496	1.04348	0.302991	0.839536	TAG
TAG50:2-FA20:2	platelet	0.00090611	0.00103035	0.879419	0.384427	0.839536	TAG
TAG50:4-FA14:0	platelet	-0.00101735	0.00103141	-0.986367	0.329882	0.839536	TAG
TAG50:4-FA18:2	platelet	-0.000931069	0.000997596	-0.933313	0.356258	0.839536	TAG
TAG50:5-FA14:1	platelet	-0.000934795	0.00101343	-0.922409	0.361846	0.839536	TAG
TAG50:5-FA18:1	platelet	0.000788545	0.000894946	0.881109	0.383523	0.839536	TAG
TAG50:5-FA18:2	platelet	-0.000925627	0.0010555	-0.876955	0.385748	0.839536	TAG
TAG50:5-FA18:3	platelet	-0.00118529	0.00127272	-0.931301	0.357285	0.839536	TAG
TAG51:1-FA17:0	platelet	0.00114858	0.00105126	1.09257	0.281118	0.839536	TAG
TAG51:2-FA16:1	platelet	0.00103686	0.00106048	0.977726	0.334087	0.839536	TAG
TAG51:2-FA18:0	platelet	0.000575151	0.000639338	0.899604	0.373715	0.839536	TAG
TAG51:4-FA18:3	platelet	-0.000843123	0.000926892	-0.909624	0.36847	0.839536	TAG
TAG52:2-FA16:0	platelet	0.000690314	0.000686557	1.00547	0.320714	0.839536	TAG
TAG52:2-FA18:0	platelet	0.000724144	0.000691121	1.04778	0.301029	0.839536	TAG
TAG52:2-FA18:1	platelet	0.000682985	0.000626405	1.09033	0.282094	0.839536	TAG
TAG52:2-FA20:2	platelet	0.00097745	0.00109822	0.890033	0.37877	0.839536	TAG
TAG52:3-FA14:0	platelet	0.000618175	0.000635972	0.972015	0.336884	0.839536	TAG
TAG52:4-FA16:1	platelet	-0.00077848	0.000821197	-0.947981	0.348831	0.839536	TAG
TAG52:4-FA18:1	platelet	-0.000739852	0.00075263	-0.983022	0.331505	0.839536	TAG
TAG52:4-FA18:3	platelet	-0.000735774	0.000789148	-0.932365	0.356742	0.839536	TAG
TAG52:4-FA22:1	platelet	-0.000849243	0.00084764	-1.00189	0.322419	0.839536	TAG
TAG52:5-FA18:2	platelet	-0.00112072	0.00117203	-0.95622	0.344705	0.839536	TAG
TAG52:5-FA18:3	platelet	-0.00122281	0.0011747	-1.04096	0.304148	0.839536	TAG
TAG52:5-FA20:3	platelet	-0.000699943	0.000764705	-0.915311	0.365514	0.839536	TAG
TAG52:6-FA18:1	platelet	0.00105033	0.00113535	0.925113	0.360455	0.839536	TAG
TAG52:8-FA18:2	platelet	0.000783196	0.000760976	1.0292	0.309569	0.839536	TAG
TAG53:0-FA16:0	platelet	0.00114548	0.00113403	1.0101	0.318518	0.839536	TAG
TAG53:2-FA18:0	platelet	0.000549296	0.000599521	0.916224	0.36504	0.839536	TAG
TAG53:3-FA17:0	platelet	-0.000589481	0.000671451	-0.877922	0.385229	0.839536	TAG
TAG53:3-FA18:2	platelet	-0.000595813	0.000638048	-0.933807	0.356007	0.839536	TAG
TAG53:5-FA18:2	platelet	-0.00111128	0.00122665	-0.905954	0.370385	0.839536	TAG
TAG54:3-FA20:1	platelet	0.000534326	0.000537112	0.994812	0.325808	0.839536	TAG
TAG54:5-FA18:1	platelet	-0.00118406	0.00123588	-0.958069	0.343783	0.839536	TAG
TAG54:6-FA18:3	platelet	-0.00168313	0.00159894	-1.05265	0.298818	0.839536	TAG
TAG54:7-FA18:3	platelet	-0.00220559	0.00226949	-0.971844	0.336969	0.839536	TAG
TAG54:7-FA20:5	platelet	0.00154103	0.0015404	1.00041	0.323127	0.839536	TAG
TAG54:8-FA18:3	platelet	-0.00208516	0.00232663	-0.896214	0.3755	0.839536	TAG
TAG55:2-FA18:2	platelet	0.00132531	0.00128771	1.0292	0.309567	0.839536	TAG
TAG55:5-FA18:1	platelet	-0.000809717	0.000831016	-0.97437	0.335729	0.839536	TAG
TAG55:6-FA18:1	platelet	0.00104625	0.00100125	1.04495	0.30232	0.839536	TAG
TAG56:3-FA18:1	platelet	0.000904734	0.000889424	1.01721	0.315165	0.839536	TAG
TAG56:3-FA18:2	platelet	0.00100523	0.00106156	0.946939	0.349356	0.839536	TAG
TAG56:3-FA20:1	platelet	0.000928557	0.000903098	1.02819	0.310038	0.839536	TAG
TAG56:4-FA20:4	platelet	0.000882168	0.00083596	1.05528	0.297631	0.839536	TAG
TAG56:6-FA18:1	platelet	0.000601455	0.000600177	1.00213	0.322305	0.839536	TAG
TAG56:6-FA18:3	platelet	-0.000871349	0.000930467	-0.936465	0.354654	0.839536	TAG
TAG56:7-FA18:3	platelet	-0.000713928	0.000789059	-0.904784	0.370997	0.839536	TAG
TAG56:7-FA20:4	platelet	-0.000603736	0.000687075	-0.878704	0.38481	0.839536	TAG
TAG56:8-FA20:4	platelet	-0.00093573	0.000884428	-1.05801	0.296401	0.839536	TAG
TAG57:9-FA22:6	platelet	-0.000633894	0.000654957	-0.967841	0.33894	0.839536	TAG
TAG58:5-FA18:1	platelet	0.000645829	0.000655742	0.984881	0.330602	0.839536	TAG
TAG58:7-FA18:1	platelet	0.000877631	0.00091438	0.95981	0.342917	0.839536	TAG
TAG58:7-FA22:6	platelet	0.0012329	0.00135174	0.912089	0.367186	0.839536	TAG
TAG60:12-FA22:6	platelet	0.00208887	0.00235819	0.885796	0.381022	0.839536	TAG
CER[FA18:0]	platelet	0.000933137	0.000992339	0.94034	0.352687	0.839536	CER
CER[FA24:0]	platelet	-0.000642614	0.00062477	-1.02856	0.309865	0.839536	CER
CE[FA22:6]	platelet	-0.00167409	0.00157835	-1.06066	0.295208	0.839536	CE
DAG[FA14:0]	platelet	0.000708821	0.000717302	0.988176	0.329007	0.839536	DAG
DAG[FA18:3]	platelet	-0.000962128	0.000993163	-0.968751	0.338491	0.839536	DAG
DAG[FA22:6]	platelet	0.00114661	0.0012997	0.882211	0.382934	0.839536	DAG
DCER[FA16:0]	platelet	-0.000787274	0.00082239	-0.957301	0.344166	0.839536	DCER
LCER[FA24:0]	platelet	0.00127288	0.00119207	1.06779	0.292016	0.839536	LCER
LPC[FA16:0]	platelet	-0.00121685	0.00132488	-0.918461	0.363883	0.839536	LPC
LPC[FA18:2]	platelet	-0.00155603	0.00157882	-0.98557	0.330268	0.839536	LPC
MAG[FA22:4]	platelet	-0.00101802	0.00110969	-0.91739	0.364437	0.839536	MAG
PC[FA16:0]	platelet	-0.000561082	0.000529898	-1.05885	0.296021	0.839536	PC
PC[FA18:1]	platelet	-0.000519568	0.000586522	-0.885846	0.380995	0.839536	PC
PC[FA20:1]	platelet	0.00107151	0.00120905	0.886238	0.380786	0.839536	PC
PC[FA20:2]	platelet	-0.000459785	0.000512105	-0.897834	0.374647	0.839536	PC
PC[FA22:6]	platelet	-0.000812496	0.000836576	-0.971216	0.337277	0.839536	PC
PE[FA18:2]	platelet	-0.00083471	0.000874135	-0.954898	0.345365	0.839536	PE
PI[FA20:3]	platelet	0.000801805	0.000818699	0.979365	0.333286	0.839536	PI
SM[FA20:1]	platelet	-0.000730064	0.000713449	-1.02329	0.31232	0.839536	SM
SM[FA26:0]	platelet	-0.00102331	0.00103021	-0.993311	0.326529	0.839536	SM
SM[FA26:1]	platelet	-0.00124696	0.00115523	-1.0794	0.286874	0.839536	SM
TAG[FA14:1]	platelet	0.000727232	0.000810025	0.89779	0.37467	0.839536	TAG
TAG[FA16:0]	platelet	0.000550761	0.00062182	0.885724	0.38106	0.839536	TAG
TAG[FA18:3]	platelet	-0.00094941	0.00106632	-0.890364	0.378595	0.839536	TAG
Total[FA20:0]	platelet	-0.000463536	0.000474636	-0.976613	0.33463	0.839536	Total
Total[FA26:1]	platelet	-0.0010043	0.00109437	-0.917695	0.364279	0.839536	Total
PC(18:0/22:6)	platelet	-0.000769799	0.000881307	-0.873475	0.387618	0.841708	PC
PE(18:2/18:2)	platelet	-0.000986149	0.00113267	-0.870644	0.389144	0.842816	PE
TAG56:6-FA22:6	platelet	0.00102851	0.0011828	0.869555	0.389732	0.842816	TAG
TAG54:6-FA18:1	platelet	-0.00105243	0.00121599	-0.865495	0.391928	0.845825	TAG
TAG50:3-FA14:1	platelet	0.00080436	0.00093205	0.863001	0.393282	0.847007	TAG
PC[FA20:0]	platelet	-0.000572157	0.000665314	-0.859981	0.394925	0.848806	PC
CE(14:1)	platelet	-0.000788813	0.000967306	-0.815474	0.419631	0.852452	CE
DAG(14:0/18:3)	platelet	-0.000596279	0.000707977	-0.84223	0.404667	0.852452	DAG
DAG(14:1/18:1)	platelet	-0.000684532	0.000815296	-0.839612	0.406116	0.852452	DAG
DCER(26:0)	platelet	-0.00217174	0.00260272	-0.834409	0.409006	0.852452	DCER
LPC(18:1)	platelet	-0.00110193	0.00132813	-0.829685	0.411641	0.852452	LPC
MAG(16:1)	platelet	-0.00171643	0.0020883	-0.821926	0.415991	0.852452	MAG
PC(18:0/18:2)	platelet	-0.000637174	0.00076467	-0.833267	0.409642	0.852452	PC
PE(18:0/18:2)	platelet	-0.000660775	0.000811197	-0.814568	0.420143	0.852452	PE
PE(P-18:0/18:2)	platelet	-0.00123388	0.00144912	-0.851465	0.39958	0.852452	PE
TAG42:1-FA18:1	platelet	0.00252108	0.00305257	0.825889	0.413766	0.852452	TAG
TAG47:1-FA16:0	platelet	0.00108874	0.00132867	0.819426	0.417399	0.852452	TAG
TAG48:2-FA16:0	platelet	0.000891739	0.00106788	0.835056	0.408646	0.852452	TAG
TAG49:1-FA17:0	platelet	0.00107651	0.00128197	0.839733	0.406049	0.852452	TAG
TAG51:4-FA15:0	platelet	-0.000950073	0.00112255	-0.846354	0.40239	0.852452	TAG
TAG52:6-FA18:2	platelet	-0.000908829	0.0011106	-0.81832	0.418023	0.852452	TAG
TAG54:5-FA22:5	platelet	0.000844941	0.00102034	0.828099	0.412528	0.852452	TAG
TAG54:6-FA20:4	platelet	-0.00051776	0.000618039	-0.837746	0.407151	0.852452	TAG
TAG56:4-FA18:1	platelet	0.000655478	0.000774504	0.84632	0.402409	0.852452	TAG
TAG56:6-FA18:0	platelet	0.000705451	0.000859537	0.820734	0.416662	0.852452	TAG
TAG56:6-FA20:3	platelet	-0.000598575	0.000729263	-0.820794	0.416629	0.852452	TAG
TAG56:7-FA18:1	platelet	0.000648399	0.000788115	0.82272	0.415545	0.852452	TAG
TAG58:2-FA18:1	platelet	0.001355	0.00162321	0.834765	0.408808	0.852452	TAG
TAG58:7-FA16:0	platelet	0.000963629	0.00114558	0.841174	0.405251	0.852452	TAG
TAG60:11-FA22:6	platelet	0.00155235	0.00182567	0.850289	0.400226	0.852452	TAG
CE[FA14:1]	platelet	-0.000788813	0.000967306	-0.815474	0.419631	0.852452	CE
DCER[FA26:0]	platelet	-0.00217174	0.00260272	-0.834409	0.409006	0.852452	DCER
LPC[FA18:1]	platelet	-0.00110193	0.00132813	-0.829685	0.411641	0.852452	LPC
MAG[FA16:1]	platelet	-0.00171643	0.0020883	-0.821926	0.415991	0.852452	MAG
PE[FA16:0]	platelet	0.000586484	0.000685973	0.854968	0.397661	0.852452	PE
TAG52:3-FA20:1	platelet	0.000399384	0.000491224	0.813038	0.421009	0.852564	TAG
Total[FA20:5]	platelet	0.00156551	0.00192918	0.811489	0.421888	0.8527	Total
TAG52:4-FA18:2	platelet	-0.000765605	0.000945769	-0.809506	0.423014	0.853335	TAG
CE(12:0)	platelet	-0.000776724	0.000972889	-0.798368	0.429372	0.854437	CE
DCER(26:1)	platelet	0.000660675	0.000824741	0.801069	0.427824	0.854437	DCER
PC(16:0/20:1)	platelet	0.000812539	0.0010211	0.795746	0.430877	0.854437	PC
TAG49:2-FA16:1	platelet	0.000983282	0.00123418	0.796709	0.430324	0.854437	TAG
TAG54:5-FA22:1	platelet	-0.00107441	0.00134768	-0.797228	0.430026	0.854437	TAG
CE[FA12:0]	platelet	-0.000776724	0.000972889	-0.798368	0.429372	0.854437	CE
DAG[FA15:0]	platelet	-0.000434352	0.000540716	-0.803292	0.426554	0.854437	DAG
DCER[FA26:1]	platelet	0.000660675	0.000824741	0.801069	0.427824	0.854437	DCER
TAG[FA14:0]	platelet	0.000596139	0.000746277	0.798817	0.429114	0.854437	TAG
CE(16:0)	platelet	-0.00092058	0.00116415	-0.790777	0.433738	0.856877	CE
CE[FA16:0]	platelet	-0.00092058	0.00116415	-0.790777	0.433738	0.856877	CE
DCER(14:0)	platelet	-0.000477522	0.00064723	-0.737793	0.464947	0.858558	DCER
DCER(22:2)	platelet	-0.000700102	0.000895864	-0.781482	0.43912	0.858558	DCER
HCER(18:1)	platelet	-0.000636995	0.000863981	-0.737279	0.465256	0.858558	HCER
HCER(26:0)	platelet	-0.000617528	0.000847634	-0.728532	0.470532	0.858558	HCER
MAG(18:0)	platelet	-0.00156342	0.00211354	-0.739715	0.463793	0.858558	MAG
MAG(20:0)	platelet	-0.000777712	0.00105635	-0.736228	0.465888	0.858558	MAG
PC(16:0/18:1)	platelet	-0.00048165	0.000617913	-0.779478	0.440286	0.858558	PC
PE(18:0/20:5)	platelet	0.0013544	0.00177401	0.763465	0.449666	0.858558	PE
PE(O-16:0/22:5)	platelet	-0.00102307	0.00138115	-0.740736	0.46318	0.858558	PE
PE(P-18:0/22:6)	platelet	-0.000783494	0.00105541	-0.742358	0.462208	0.858558	PE
TAG45:0-FA16:0	platelet	0.000776633	0.00104037	0.746498	0.459732	0.858558	TAG
TAG47:1-FA14:0	platelet	0.000966089	0.00132258	0.730455	0.469369	0.858558	TAG
TAG48:1-FA12:0	platelet	0.000930163	0.00121366	0.766408	0.447933	0.858558	TAG
TAG48:2-FA18:1	platelet	0.000888243	0.00114939	0.772797	0.444185	0.858558	TAG
TAG48:4-FA12:0	platelet	-0.00107144	0.00136387	-0.785582	0.436741	0.858558	TAG
TAG48:4-FA18:2	platelet	-0.000876972	0.00119664	-0.73286	0.467917	0.858558	TAG
TAG51:2-FA16:0	platelet	0.000595913	0.000800225	0.744681	0.460818	0.858558	TAG
TAG51:4-FA16:1	platelet	-0.000727356	0.000976104	-0.745163	0.460529	0.858558	TAG
TAG52:3-FA20:3	platelet	0.000763408	0.00104707	0.729093	0.470193	0.858558	TAG
TAG52:4-FA16:0	platelet	-0.000783058	0.00101986	-0.767808	0.447111	0.858558	TAG
TAG52:4-FA20:2	platelet	-0.000601213	0.000765953	-0.784922	0.437124	0.858558	TAG
TAG52:6-FA16:1	platelet	-0.000766292	0.00103382	-0.741222	0.462888	0.858558	TAG
TAG53:3-FA16:0	platelet	-0.000656023	0.000885674	-0.740705	0.463198	0.858558	TAG
TAG53:4-FA16:0	platelet	-0.000632036	0.000851513	-0.74225	0.462273	0.858558	TAG
TAG54:4-FA20:2	platelet	-0.000645359	0.000848951	-0.760184	0.451602	0.858558	TAG
TAG54:5-FA16:1	platelet	-0.000410806	0.0005406	-0.759909	0.451765	0.858558	TAG
TAG54:5-FA18:2	platelet	-0.00110544	0.00143107	-0.772454	0.444386	0.858558	TAG
TAG55:4-FA18:1	platelet	-0.000884727	0.001174	-0.753602	0.455502	0.858558	TAG
TAG56:3-FA16:0	platelet	0.000579196	0.000790619	0.732585	0.468083	0.858558	TAG
TAG56:4-FA20:2	platelet	0.000713045	0.000918424	0.776378	0.442092	0.858558	TAG
TAG56:4-FA22:4	platelet	0.000661633	0.000888375	0.744767	0.460766	0.858558	TAG
TAG58:6-FA20:4	platelet	0.000722819	0.000938081	0.770529	0.445514	0.858558	TAG
TAG60:10-FA22:5	platelet	0.000980912	0.0013071	0.750451	0.457375	0.858558	TAG
TAG60:11-FA22:5	platelet	0.00128379	0.0016512	0.777491	0.441444	0.858558	TAG
DAG[FA20:0]	platelet	0.000447714	0.000571001	0.784087	0.437608	0.858558	DAG
DCER[FA14:0]	platelet	-0.000477522	0.00064723	-0.737793	0.464947	0.858558	DCER
DCER[FA22:2]	platelet	-0.000700102	0.000895864	-0.781482	0.43912	0.858558	DCER
HCER[FA18:1]	platelet	-0.000636995	0.000863981	-0.737279	0.465256	0.858558	HCER
HCER[FA26:0]	platelet	-0.000617528	0.000847634	-0.728532	0.470532	0.858558	HCER
MAG[FA18:0]	platelet	-0.00156342	0.00211354	-0.739715	0.463793	0.858558	MAG
MAG[FA20:0]	platelet	-0.000777712	0.00105635	-0.736228	0.465888	0.858558	MAG
PC[FA18:0]	platelet	-0.000404296	0.00054441	-0.742631	0.462044	0.858558	PC
TAG[FA20:0]	platelet	0.00047299	0.000646079	0.732093	0.46838	0.858558	TAG
Total[FA14:1]	platelet	0.000553142	0.000729377	0.758377	0.452671	0.858558	Total
MAG(12:0)	platelet	0.000780991	0.00108323	0.720986	0.475111	0.862063	MAG
TAG48:3-FA12:0	platelet	-0.000772231	0.00107423	-0.718867	0.476401	0.862063	TAG
TAG52:6-FA14:0	platelet	0.00076858	0.00106891	0.719031	0.476302	0.862063	TAG
TAG55:5-FA18:2	platelet	-0.00158463	0.00220511	-0.718617	0.476554	0.862063	TAG
MAG[FA12:0]	platelet	0.000780991	0.00108323	0.720986	0.475111	0.862063	MAG
TAG42:0-FA14:0	platelet	0.00147812	0.00206216	0.716782	0.477674	0.862603	TAG
TAG52:4-FA20:0	platelet	-0.000820888	0.00115452	-0.711019	0.481198	0.867477	TAG
CER(24:1)	platelet	-0.000531165	0.000779733	-0.681213	0.499661	0.869709	CER
CE(14:0)	platelet	-0.000825171	0.00119478	-0.690645	0.493777	0.869709	CE
CE(20:1)	platelet	-0.000973219	0.00145733	-0.667812	0.508089	0.869709	CE
CE(20:3)	platelet	-0.00087623	0.00128146	-0.683777	0.498058	0.869709	CE
DAG(18:1/22:5)	platelet	0.000690072	0.000988824	0.697872	0.489295	0.869709	DAG
DCER(24:1)	platelet	-0.000496599	0.000730766	-0.679559	0.500698	0.869709	DCER
LPE(18:1)	platelet	-0.00073422	0.00109182	-0.67247	0.505151	0.869709	LPE
PC(18:1/20:3)	platelet	-0.000572071	0.000831279	-0.688181	0.495311	0.869709	PC
PE(16:0/22:5)	platelet	0.000582102	0.000849273	0.685412	0.497037	0.869709	PE
PE(P-18:1/22:5)	platelet	0.000690158	0.00100741	0.685078	0.497246	0.869709	PE
TAG42:1-FA16:0	platelet	0.00206313	0.00292341	0.705726	0.484449	0.869709	TAG
TAG44:1-FA18:1	platelet	0.00176177	0.00261441	0.673871	0.504269	0.869709	TAG
TAG47:2-FA16:1	platelet	0.00101284	0.00146568	0.691035	0.493534	0.869709	TAG
TAG48:3-FA16:1	platelet	0.000828304	0.00123728	0.669454	0.507052	0.869709	TAG
TAG49:2-FA18:1	platelet	0.000753899	0.00108458	0.695108	0.491006	0.869709	TAG
TAG51:3-FA18:2	platelet	-0.000501363	0.000716331	-0.699904	0.488038	0.869709	TAG
TAG52:5-FA18:1	platelet	-0.000536903	0.00078945	-0.680097	0.500361	0.869709	TAG
TAG52:7-FA22:6	platelet	0.0012642	0.00189208	0.668151	0.507875	0.869709	TAG
TAG54:2-FA18:2	platelet	0.000554876	0.000793592	0.699196	0.488476	0.869709	TAG
TAG54:3-FA20:3	platelet	0.000509917	0.000727798	0.70063	0.48759	0.869709	TAG
TAG54:4-FA22:4	platelet	0.000756498	0.00111275	0.679844	0.500519	0.869709	TAG
TAG54:6-FA18:2	platelet	-0.00139458	0.00208388	-0.669221	0.507199	0.869709	TAG
TAG54:7-FA18:2	platelet	-0.00131624	0.00195669	-0.672687	0.505014	0.869709	TAG
CER[FA24:1]	platelet	-0.000531165	0.000779733	-0.681213	0.499661	0.869709	CER
CE[FA14:0]	platelet	-0.000825171	0.00119478	-0.690645	0.493777	0.869709	CE
CE[FA20:1]	platelet	-0.000973219	0.00145733	-0.667812	0.508089	0.869709	CE
CE[FA20:3]	platelet	-0.00087623	0.00128146	-0.683777	0.498058	0.869709	CE
DAG[FA22:5]	platelet	0.000641157	0.000915426	0.700392	0.487736	0.869709	DAG
DCER[FA24:1]	platelet	-0.000496599	0.000730766	-0.679559	0.500698	0.869709	DCER
LPE[FA18:1]	platelet	-0.00073422	0.00109182	-0.67247	0.505151	0.869709	LPE
TAG[FA18:1]	platelet	0.000395965	0.000563134	0.703144	0.486039	0.869709	TAG
DAG(16:0/20:4)	platelet	0.000617577	0.000933028	0.661907	0.511826	0.871847	DAG
TAG49:2-FA16:0	platelet	0.000623909	0.000941127	0.662938	0.511172	0.871847	TAG
TAG53:4-FA18:1	platelet	-0.000480119	0.000723723	-0.663401	0.510879	0.871847	TAG
TAG46:1-FA12:0	platelet	0.000830337	0.00126007	0.658963	0.513695	0.872625	TAG
TAG50:5-FA14:0	platelet	-0.000771984	0.00117221	-0.658572	0.513944	0.872625	TAG
CER(16:0)	platelet	-0.000578521	0.000925795	-0.624891	0.535591	0.873773	CER
DAG(18:2/20:3)	platelet	-0.000578284	0.000886437	-0.65237	0.517894	0.873773	DAG
LPC(18:0)	platelet	-0.000809727	0.00129212	-0.626664	0.53444	0.873773	LPC
MAG(20:4)	platelet	-0.00119416	0.00192982	-0.618793	0.539561	0.873773	MAG
MAG(22:6)	platelet	-0.000783953	0.00122106	-0.642029	0.524517	0.873773	MAG
PC(16:0/16:0)	platelet	0.000449616	0.00072376	0.621223	0.537977	0.873773	PC
PC(18:0/18:3)	platelet	-0.000732041	0.00116639	-0.627611	0.533826	0.873773	PC
PE(16:0/20:4)	platelet	0.000552107	0.000872506	0.632784	0.530476	0.873773	PE
PE(18:1/18:2)	platelet	-0.00076575	0.00122114	-0.627081	0.53417	0.873773	PE
TAG36:0-FA12:0	platelet	0.00155317	0.00246303	0.630594	0.531893	0.873773	TAG
TAG42:2-FA18:2	platelet	0.00221344	0.00343511	0.644359	0.523021	0.873773	TAG
TAG45:0-FA15:0	platelet	0.000991866	0.00153345	0.64682	0.521443	0.873773	TAG
TAG46:2-FA14:0	platelet	0.000866698	0.00137457	0.630523	0.531939	0.873773	TAG
TAG51:2-FA18:1	platelet	0.000622081	0.000989524	0.628666	0.533141	0.873773	TAG
TAG51:3-FA17:0	platelet	-0.000515873	0.000813627	-0.634042	0.529663	0.873773	TAG
TAG51:3-FA18:1	platelet	-0.000527791	0.000808326	-0.652943	0.517528	0.873773	TAG
TAG52:2-FA18:2	platelet	0.000451163	0.000700461	0.644095	0.52319	0.873773	TAG
TAG52:4-FA22:4	platelet	-0.000445487	0.000717635	-0.620771	0.538272	0.873773	TAG
TAG52:5-FA16:0	platelet	-0.000704537	0.0011279	-0.624645	0.535751	0.873773	TAG
TAG54:4-FA18:0	platelet	-0.000825573	0.00132736	-0.621967	0.537493	0.873773	TAG
TAG54:6-FA22:6	platelet	0.00083419	0.00128407	0.649646	0.519634	0.873773	TAG
TAG54:7-FA22:6	platelet	0.000828789	0.00128188	0.64654	0.521623	0.873773	TAG
TAG56:6-FA22:4	platelet	-0.000495566	0.00078333	-0.63264	0.530569	0.873773	TAG
TAG58:7-FA22:4	platelet	-0.000509873	0.00081666	-0.624339	0.53595	0.873773	TAG
CER[FA16:0]	platelet	-0.000578521	0.000925795	-0.624891	0.535591	0.873773	CER
LPC[FA18:0]	platelet	-0.000809727	0.00129212	-0.626664	0.53444	0.873773	LPC
MAG[FA20:4]	platelet	-0.00119416	0.00192982	-0.618793	0.539561	0.873773	MAG
MAG[FA22:6]	platelet	-0.000783953	0.00122106	-0.642029	0.524517	0.873773	MAG
PC[FA16:1]	platelet	-0.00043834	0.000703962	-0.622676	0.537032	0.873773	PC
TAG[FA16:1]	platelet	0.000472402	0.000732939	0.644531	0.52291	0.873773	TAG
CE(20:4)	platelet	-0.000700349	0.0012151	-0.576371	0.567594	0.875527	CE
CE(22:0)	platelet	-0.00105895	0.00201092	-0.526602	0.601378	0.875527	CE
CE(22:1)	platelet	-0.00100284	0.001737	-0.577338	0.566947	0.875527	CE
DAG(12:0/18:0)	platelet	0.000393244	0.000688721	0.570978	0.571209	0.875527	DAG
DAG(12:0/18:2)	platelet	-0.000298803	0.00059613	-0.501239	0.61895	0.875527	DAG
DAG(14:0/14:0)	platelet	-0.00035748	0.000612244	-0.583884	0.562577	0.875527	DAG
DAG(16:0/20:3)	platelet	0.000445456	0.000874425	0.509427	0.613252	0.875527	DAG
DAG(16:1/18:2)	platelet	0.000539189	0.000915701	0.588827	0.559288	0.875527	DAG
DAG(16:1/20:2)	platelet	-0.000305136	0.000546514	-0.55833	0.579731	0.875527	DAG
DAG(18:0/18:2)	platelet	0.000390306	0.000719091	0.542777	0.590295	0.875527	DAG
DAG(18:1/20:2)	platelet	0.000326972	0.000643155	0.508388	0.613974	0.875527	DAG
DAG(18:2/22:6)	platelet	0.000706894	0.00136945	0.516189	0.608564	0.875527	DAG
HCER(26:1)	platelet	-0.000557752	0.00107202	-0.520282	0.605735	0.875527	HCER
LCER(16:0)	platelet	-0.000579115	0.0011075	-0.522905	0.603925	0.875527	LCER
LCER(18:1)	platelet	-0.00126392	0.00230992	-0.547173	0.5873	0.875527	LCER
LPC(20:3)	platelet	-0.000746536	0.00130356	-0.572688	0.570061	0.875527	LPC
LPE(18:0)	platelet	-0.000481383	0.00093941	-0.512431	0.611167	0.875527	LPE
LPE(18:2)	platelet	-0.00068171	0.00130074	-0.524094	0.603105	0.875527	LPE
MAG(16:0)	platelet	-0.00126673	0.00237343	-0.533712	0.596494	0.875527	MAG
MAG(20:5)	platelet	0.000797378	0.0015035	0.530347	0.598803	0.875527	MAG
MAG(22:2)	platelet	-0.000397837	0.000673954	-0.590303	0.558308	0.875527	MAG
PC(16:0/18:0)	platelet	-0.000300232	0.000564843	-0.531531	0.59799	0.875527	PC
PC(16:0/20:5)	platelet	0.00105336	0.00202551	0.520046	0.605898	0.875527	PC
PC(16:0/22:4)	platelet	0.000396365	0.000752567	0.526684	0.601322	0.875527	PC
PC(18:0/16:1)	platelet	0.000494332	0.000935755	0.52827	0.600231	0.875527	PC
PC(18:0/18:0)	platelet	-0.000430384	0.000764326	-0.563089	0.576517	0.875527	PC
PC(18:0/20:5)	platelet	0.00120771	0.00218582	0.552519	0.583668	0.875527	PC
PC(18:1/20:4)	platelet	-0.00041388	0.000747701	-0.553537	0.582977	0.875527	PC
PE(16:0/20:3)	platelet	-0.000456303	0.000894144	-0.510324	0.612629	0.875527	PE
PI(16:0/18:2)	platelet	-0.000540259	0.000946366	-0.570878	0.571276	0.875527	PI
TAG40:0-FA12:0	platelet	0.00134989	0.00247626	0.545133	0.588689	0.875527	TAG
TAG42:1-FA12:0	platelet	0.00101528	0.00192559	0.527256	0.600928	0.875527	TAG
TAG44:2-FA14:0	platelet	0.000699944	0.00129865	0.538979	0.592888	0.875527	TAG
TAG44:2-FA16:1	platelet	0.00123557	0.00244177	0.506013	0.615625	0.875527	TAG
TAG45:1-FA18:1	platelet	0.00081219	0.00144462	0.562219	0.577104	0.875527	TAG
TAG46:3-FA14:1	platelet	0.000657586	0.00124679	0.527422	0.600814	0.875527	TAG
TAG48:2-FA18:0	platelet	0.000537652	0.000981554	0.547755	0.586904	0.875527	TAG
TAG48:4-FA20:4	platelet	0.000947892	0.00188942	0.501684	0.61864	0.875527	TAG
TAG48:5-FA18:3	platelet	-0.000823222	0.00145028	-0.56763	0.573458	0.875527	TAG
TAG49:2-FA14:0	platelet	0.000505601	0.00100097	0.50511	0.616254	0.875527	TAG
TAG49:3-FA18:2	platelet	-0.00043795	0.000866251	-0.505569	0.615934	0.875527	TAG
TAG50:2-FA18:2	platelet	0.000551467	0.000944795	0.58369	0.562706	0.875527	TAG
TAG50:3-FA18:0	platelet	0.000394678	0.000730045	0.540621	0.591767	0.875527	TAG
TAG50:4-FA18:3	platelet	-0.000540249	0.00104242	-0.518267	0.607127	0.875527	TAG
TAG50:5-FA20:4	platelet	0.000678691	0.00121828	0.557088	0.580571	0.875527	TAG
TAG51:2-FA17:0	platelet	0.000409455	0.000776975	0.526986	0.601114	0.875527	TAG
TAG51:3-FA15:0	platelet	-0.000494225	0.00081696	-0.604956	0.548625	0.875527	TAG
TAG52:2-FA20:0	platelet	0.00033738	0.000607468	0.555388	0.581722	0.875527	TAG
TAG52:3-FA16:1	platelet	0.000516348	0.00087087	0.592911	0.556579	0.875527	TAG
TAG52:3-FA18:0	platelet	0.000390428	0.000648393	0.602148	0.550474	0.875527	TAG
TAG52:4-FA20:4	platelet	0.00049881	0.000925384	0.53903	0.592854	0.875527	TAG
TAG52:6-FA20:4	platelet	-0.000457775	0.000862517	-0.530744	0.598531	0.875527	TAG
TAG52:6-FA22:6	platelet	0.000769228	0.00131041	0.587015	0.560493	0.875527	TAG
TAG53:2-FA17:0	platelet	0.000420099	0.000778684	0.539498	0.592534	0.875527	TAG
TAG53:2-FA18:1	platelet	0.000464706	0.000764002	0.608253	0.546458	0.875527	TAG
TAG53:3-FA18:1	platelet	-0.000305305	0.00059009	-0.517388	0.607735	0.875527	TAG
TAG54:4-FA18:2	platelet	-0.000608663	0.00101023	-0.6025	0.550242	0.875527	TAG
TAG54:4-FA18:3	platelet	-0.000518511	0.00097711	-0.530658	0.59859	0.875527	TAG
TAG54:6-FA16:0	platelet	0.000313659	0.000608809	0.5152	0.609249	0.875527	TAG
TAG55:3-FA18:2	platelet	0.000592872	0.00111376	0.532314	0.597453	0.875527	TAG
TAG56:10-FA18:2	platelet	0.00063574	0.00112227	0.566477	0.574235	0.875527	TAG
TAG56:2-FA20:0	platelet	0.000589231	0.00111264	0.529577	0.599332	0.875527	TAG
TAG56:4-FA16:0	platelet	0.000471974	0.000772836	0.610705	0.54485	0.875527	TAG
TAG56:4-FA20:1	platelet	0.00053389	0.000868218	0.614926	0.542086	0.875527	TAG
TAG56:5-FA16:0	platelet	0.000457657	0.000823842	0.555516	0.581636	0.875527	TAG
TAG56:5-FA18:0	platelet	0.000445482	0.000754211	0.59066	0.558071	0.875527	TAG
TAG56:5-FA18:1	platelet	0.000375458	0.000693485	0.541408	0.591229	0.875527	TAG
TAG56:8-FA18:3	platelet	-0.00044257	0.000797833	-0.554715	0.582178	0.875527	TAG
TAG56:8-FA22:5	platelet	-0.000463901	0.000781106	-0.593903	0.555921	0.875527	TAG
TAG58:7-FA18:0	platelet	0.000523963	0.00100067	0.523613	0.603437	0.875527	TAG
TAG58:8-FA18:1	platelet	0.000593035	0.00110258	0.537862	0.593652	0.875527	TAG
TAG58:8-FA18:2	platelet	0.000531443	0.000968064	0.548975	0.586074	0.875527	TAG
TAG58:8-FA22:6	platelet	0.000641909	0.00127846	0.502094	0.618354	0.875527	TAG
TAG60:10-FA22:6	platelet	0.000757154	0.00143673	0.526998	0.601106	0.875527	TAG
CE[FA20:4]	platelet	-0.000700349	0.0012151	-0.576371	0.567594	0.875527	CE
CE[FA22:0]	platelet	-0.00105895	0.00201092	-0.526602	0.601378	0.875527	CE
CE[FA22:1]	platelet	-0.00100284	0.001737	-0.577338	0.566947	0.875527	CE
DAG[FA14:1]	platelet	-0.000450653	0.000753798	-0.597843	0.553314	0.875527	DAG
HCER[FA26:1]	platelet	-0.000557752	0.00107202	-0.520282	0.605735	0.875527	HCER
LCER[FA16:0]	platelet	-0.000579115	0.0011075	-0.522905	0.603925	0.875527	LCER
LCER[FA18:1]	platelet	-0.00126392	0.00230992	-0.547173	0.5873	0.875527	LCER
LPC[FA20:3]	platelet	-0.000746536	0.00130356	-0.572688	0.570061	0.875527	LPC
LPE[FA18:0]	platelet	-0.000481383	0.00093941	-0.512431	0.611167	0.875527	LPE
LPE[FA18:2]	platelet	-0.00068171	0.00130074	-0.524094	0.603105	0.875527	LPE
MAG[FA16:0]	platelet	-0.00126673	0.00237343	-0.533712	0.596494	0.875527	MAG
MAG[FA20:5]	platelet	0.000797378	0.0015035	0.530347	0.598803	0.875527	MAG
MAG[FA22:2]	platelet	-0.000397837	0.000673954	-0.590303	0.558308	0.875527	MAG
PC[FA20:5]	platelet	0.00107715	0.00207415	0.51932	0.606399	0.875527	PC
PC[FA22:4]	platelet	0.000369607	0.000732413	0.504643	0.616579	0.875527	PC
PE[FA18:1]	platelet	0.000500472	0.000848117	0.590098	0.558444	0.875527	PE
TAG[FA22:1]	platelet	-0.000573785	0.000977132	-0.587213	0.560361	0.875527	TAG
Total[FA17:0]	platelet	-0.000255003	0.000425754	-0.598944	0.552587	0.875527	Total
Total[FA18:0]	platelet	0.000210148	0.000373457	0.562709	0.576773	0.875527	Total
Total[FA20:3]	platelet	-0.000311579	0.000521554	-0.597405	0.553604	0.875527	Total
TAG56:8-FA16:0	platelet	-0.000518709	0.00104426	-0.496725	0.622102	0.877624	TAG
PE[FA16:1]	platelet	-0.000684479	0.00137762	-0.496856	0.622011	0.877624	PE
TAG56:6-FA22:5	platelet	0.000441968	0.000900714	0.490686	0.626329	0.882402	TAG
TAG52:3-FA20:2	platelet	0.00032646	0.000671354	0.486272	0.629428	0.885581	TAG
DCER(18:1)	platelet	-0.000335257	0.00070079	-0.478398	0.634972	0.890961	DCER
DCER(24:0)	platelet	-0.000319156	0.000670455	-0.476029	0.636643	0.890961	DCER
DCER[FA18:1]	platelet	-0.000335257	0.00070079	-0.478398	0.634972	0.890961	DCER
DCER[FA24:0]	platelet	-0.000319156	0.000670455	-0.476029	0.636643	0.890961	DCER
DAG(18:0/18:3)	platelet	-0.000348576	0.000742478	-0.469477	0.641278	0.894825	DAG
PC(18:1/18:1)	platelet	-0.000397709	0.000847021	-0.469539	0.641234	0.894825	PC
TAG54:4-FA18:1	platelet	-0.000396619	0.000857142	-0.462722	0.646071	0.894825	TAG
TAG54:6-FA22:5	platelet	0.00039185	0.000847207	0.46252	0.646215	0.894825	TAG
TAG56:4-FA20:3	platelet	0.000281765	0.00060779	0.46359	0.645454	0.894825	TAG
TAG56:6-FA16:0	platelet	0.000412199	0.000884629	0.465957	0.643774	0.894825	TAG
TAG56:6-FA20:2	platelet	-0.000646877	0.00139214	-0.464665	0.644691	0.894825	TAG
TAG56:7-FA22:6	platelet	0.000546961	0.00117077	0.467179	0.642907	0.894825	TAG
TAG53:7-FA18:3	platelet	-0.000836632	0.00181489	-0.460982	0.647308	0.895159	TAG
TAG56:7-FA22:5	platelet	-0.000349663	0.000760972	-0.459495	0.648366	0.895444	TAG
DAG(16:0/18:3)	platelet	-0.000407611	0.000897396	-0.454216	0.652129	0.898217	DAG
PC(18:0/22:4)	platelet	-0.000284022	0.000627677	-0.452496	0.653356	0.898217	PC
TAG48:3-FA14:1	platelet	0.000450776	0.000998522	0.451443	0.654108	0.898217	TAG
TAG49:2-FA15:0	platelet	0.000456029	0.00100864	0.452124	0.653622	0.898217	TAG
TAG53:5-FA20:4	platelet	-0.000365958	0.000811997	-0.450689	0.654647	0.898217	TAG
LPE(20:4)	platelet	0.00048345	0.00109418	0.441839	0.660986	0.904552	LPE
LPE[FA20:4]	platelet	0.00048345	0.00109418	0.441839	0.660986	0.904552	LPE
TAG54:3-FA18:1	platelet	0.000350481	0.000797355	0.439554	0.662626	0.905617	TAG
TAG58:10-FA22:5	platelet	0.000534897	0.00122117	0.438019	0.663729	0.905947	TAG
TAG46:1-FA18:1	platelet	0.000670795	0.00156207	0.429427	0.669917	0.906155	TAG
TAG46:2-FA16:0	platelet	0.000450322	0.00104575	0.430622	0.669055	0.906155	TAG
TAG56:4-FA18:0	platelet	0.000251207	0.000581524	0.431981	0.668075	0.906155	TAG
PE[FA20:2]	platelet	-0.000404264	0.000931852	-0.433828	0.666744	0.906155	PE
TAG[FA22:6]	platelet	0.000491063	0.00112534	0.43637	0.664914	0.906155	TAG
Total[FA22:5]	platelet	0.000248271	0.00057182	0.434177	0.666493	0.906155	Total
Total[FA22:6]	platelet	-0.000365235	0.000849501	-0.42994	0.669547	0.906155	Total
TAG52:5-FA14:0	platelet	0.000357906	0.000846848	0.422634	0.674826	0.911622	TAG
DAG(18:1/20:4)	platelet	0.000425643	0.00102003	0.417286	0.6787	0.912888	DAG
PE(18:0/22:6)	platelet	-0.000299155	0.00072025	-0.415349	0.680106	0.912888	PE
TAG47:2-FA15:0	platelet	0.000517341	0.00124088	0.416916	0.678969	0.912888	TAG
TAG48:2-FA18:2	platelet	0.000411024	0.000979347	0.419692	0.676956	0.912888	TAG
TAG55:1-FA16:0	platelet	-0.000432589	0.00104015	-0.415891	0.679713	0.912888	TAG
CE(16:1)	platelet	-0.000440547	0.00113179	-0.38925	0.699156	0.915784	CE
PE(18:0/18:3)	platelet	-0.000371353	0.000938591	-0.395649	0.694466	0.915784	PE
PE(P-18:1/18:1)	platelet	-0.000409347	0.00100525	-0.40721	0.686025	0.915784	PE
SM(18:1)	platelet	-0.000292357	0.000767808	-0.380768	0.70539	0.915784	SM
TAG46:3-FA14:0	platelet	0.000575861	0.00145989	0.394456	0.69534	0.915784	TAG
TAG48:4-FA14:0	platelet	0.000546215	0.00135697	0.402524	0.689441	0.915784	TAG
TAG48:4-FA16:1	platelet	0.00051608	0.00129144	0.399617	0.691565	0.915784	TAG
TAG50:3-FA14:0	platelet	-0.000268046	0.000686737	-0.390319	0.698372	0.915784	TAG
TAG50:4-FA14:1	platelet	-0.000325798	0.000854258	-0.381381	0.704939	0.915784	TAG
TAG51:2-FA15:0	platelet	0.000364935	0.000932492	0.391354	0.697612	0.915784	TAG
TAG51:3-FA18:3	platelet	-0.000347724	0.000914521	-0.380226	0.70579	0.915784	TAG
TAG53:6-FA18:2	platelet	-0.000532254	0.00137694	-0.386548	0.701139	0.915784	TAG
TAG54:7-FA18:1	platelet	-0.000484954	0.00125763	-0.385611	0.701828	0.915784	TAG
TAG54:8-FA18:2	platelet	-0.00069031	0.00171162	-0.403308	0.68887	0.915784	TAG
TAG56:4-FA18:2	platelet	0.000411711	0.0010315	0.39914	0.691913	0.915784	TAG
TAG58:7-FA18:2	platelet	0.000307182	0.0007606	0.403868	0.688461	0.915784	TAG
TAG58:7-FA22:5	platelet	0.000307631	0.000798705	0.385162	0.702158	0.915784	TAG
TAG58:9-FA22:5	platelet	-0.000339836	0.000834044	-0.407456	0.685846	0.915784	TAG
TAG58:9-FA22:6	platelet	0.000469901	0.00123204	0.381402	0.704923	0.915784	TAG
CE[FA16:1]	platelet	-0.000440547	0.00113179	-0.38925	0.699156	0.915784	CE
SM[FA18:1]	platelet	-0.000292357	0.000767808	-0.380768	0.70539	0.915784	SM
TAG[FA17:0]	platelet	0.000255443	0.000655126	0.389915	0.698668	0.915784	TAG
TAG[FA18:2]	platelet	-0.000315507	0.000821449	-0.384086	0.702949	0.915784	TAG
TAG[FA20:3]	platelet	-0.000224013	0.000551227	-0.406389	0.686623	0.915784	TAG
TAG[FA22:5]	platelet	0.000279708	0.000716638	0.390306	0.698381	0.915784	TAG
Total[FA15:0]	platelet	-0.000259962	0.000640956	-0.405584	0.68721	0.915784	Total
Total[FA20:2]	platelet	-0.00019408	0.000472189	-0.411023	0.683249	0.915784	Total
TAG52:4-FA18:0	platelet	0.000281234	0.000750558	0.374699	0.709864	0.919934	TAG
PI(16:0/20:4)	platelet	0.000295589	0.000793926	0.372313	0.711625	0.921081	PI
PC[FA20:3]	platelet	-0.000244983	0.000660756	-0.370761	0.712772	0.921431	PC
DAG(18:1/18:2)	platelet	-0.000275866	0.000751424	-0.367124	0.715462	0.921712	DAG
MAG(20:1)	platelet	0.000535547	0.0014691	0.364541	0.717375	0.921712	MAG
TAG54:2-FA20:0	platelet	0.000254456	0.000691496	0.367979	0.714829	0.921712	TAG
TAG56:5-FA20:4	platelet	0.000333083	0.000907849	0.366892	0.715633	0.921712	TAG
MAG[FA20:1]	platelet	0.000535547	0.0014691	0.364541	0.717375	0.921712	MAG
PC(20:0/20:4)	platelet	-0.000280624	0.000773057	-0.363006	0.718512	0.922047	PC
LPE(20:3)	platelet	-0.000342954	0.000953766	-0.359579	0.721054	0.923054	LPE
LPE[FA20:3]	platelet	-0.000342954	0.000953766	-0.359579	0.721054	0.923054	LPE
TAG54:7-FA16:1	platelet	0.000347677	0.000973815	0.357026	0.722949	0.923802	TAG
Total[FA16:0]	platelet	-0.000123088	0.000345341	-0.356424	0.723396	0.923802	Total
DAG(15:0/18:1)	platelet	-0.000221562	0.000625743	-0.354078	0.72514	0.924629	DAG
PE(O-16:0/22:4)	platelet	0.00053978	0.00152831	0.353187	0.725803	0.924629	PE
TAG53:2-FA16:0	platelet	0.000248868	0.000710696	0.350175	0.728045	0.926362	TAG
CER(26:1)	platelet	0.000374115	0.00112287	0.333177	0.740741	0.928081	CER
LCER(18:0)	platelet	0.000257139	0.000765985	0.335697	0.738854	0.928081	LCER
MAG(17:0)	platelet	-0.000504291	0.00151978	-0.331819	0.741759	0.928081	MAG
PC(18:0/20:3)	platelet	-0.000235339	0.000706062	-0.333312	0.74064	0.928081	PC
TAG47:1-FA18:1	platelet	0.000359675	0.00106029	0.339222	0.736217	0.928081	TAG
TAG48:3-FA16:0	platelet	0.000361341	0.00106385	0.339654	0.735894	0.928081	TAG
TAG49:3-FA18:3	platelet	-0.00035915	0.00107327	-0.33463	0.739652	0.928081	TAG
TAG52:6-FA16:0	platelet	0.00039565	0.00118449	0.334026	0.740105	0.928081	TAG
TAG54:4-FA16:1	platelet	0.000168582	0.000498959	0.337868	0.737229	0.928081	TAG
TAG58:10-FA20:4	platelet	0.00042051	0.00123743	0.339825	0.735767	0.928081	TAG
CER[FA26:1]	platelet	0.000374115	0.00112287	0.333177	0.740741	0.928081	CER
LCER[FA18:0]	platelet	0.000257139	0.000765985	0.335697	0.738854	0.928081	LCER
MAG[FA17:0]	platelet	-0.000504291	0.00151978	-0.331819	0.741759	0.928081	MAG
TAG[FA15:0]	platelet	0.000281258	0.000845296	0.332734	0.741073	0.928081	TAG
PC(18:0/22:5)	platelet	-0.00025044	0.000765108	-0.327326	0.745128	0.928534	PC
TAG53:2-FA18:2	platelet	0.000209616	0.000641761	0.326626	0.745654	0.928534	TAG
TAG55:7-FA15:0	platelet	0.000216363	0.000657322	0.329159	0.743753	0.928534	TAG
PC[FA20:4]	platelet	-0.000211	0.000645065	-0.3271	0.745298	0.928534	PC
DAG(18:2/20:4)	platelet	-0.000331325	0.00103897	-0.318899	0.751463	0.929644	DAG
PC(16:0/20:4)	platelet	-0.000218745	0.000681749	-0.320858	0.749988	0.929644	PC
PE(O-18:0/22:5)	platelet	-0.000471406	0.00148612	-0.317206	0.752737	0.929644	PE
TAG44:1-FA16:0	platelet	0.000719303	0.00222928	0.322662	0.748632	0.929644	TAG
TAG44:2-FA18:1	platelet	0.000931036	0.0029341	0.317316	0.752654	0.929644	TAG
TAG52:4-FA20:3	platelet	-0.000230064	0.000716654	-0.321025	0.749863	0.929644	TAG
TAG56:5-FA20:1	platelet	0.000383692	0.00120433	0.318593	0.751693	0.929644	TAG
DAG(12:0/18:1)	platelet	-0.000280011	0.000956315	-0.292801	0.771187	0.929749	DAG
DAG(16:1/18:3)	platelet	-0.000343573	0.00111474	-0.308211	0.759521	0.929749	DAG
DAG(18:2/22:4)	platelet	-0.000239858	0.000766995	-0.312724	0.756115	0.929749	DAG
DCER(22:0)	platelet	0.00019847	0.00070079	0.283209	0.778477	0.929749	DCER
LPC(20:4)	platelet	-0.000427528	0.00148965	-0.287	0.775594	0.929749	LPC
PC(16:0/16:1)	platelet	0.000250553	0.000843125	0.297172	0.767873	0.929749	PC
PE(18:0/20:3)	platelet	0.000223777	0.000743321	0.301051	0.764935	0.929749	PE
PE(P-18:0/18:1)	platelet	-0.00038302	0.00126887	-0.301859	0.764324	0.929749	PE
TAG47:1-FA16:1	platelet	0.000238329	0.000804633	0.296196	0.768613	0.929749	TAG
TAG48:5-FA18:2	platelet	-0.000347101	0.00112731	-0.307901	0.759755	0.929749	TAG
TAG50:3-FA16:1	platelet	0.000285213	0.000914876	0.311751	0.756849	0.929749	TAG
TAG50:4-FA18:1	platelet	-0.000257822	0.000817267	-0.315468	0.754046	0.929749	TAG
TAG51:4-FA20:4	platelet	0.000346482	0.00121086	0.286146	0.776243	0.929749	TAG
TAG52:3-FA18:3	platelet	-0.000226591	0.000766645	-0.295562	0.769093	0.929749	TAG
TAG52:5-FA20:4	platelet	0.000295359	0.00101058	0.292268	0.771592	0.929749	TAG
TAG54:3-FA16:0	platelet	0.000200575	0.000639775	0.313508	0.755524	0.929749	TAG
TAG54:3-FA20:2	platelet	0.000251835	0.000810188	0.310835	0.75754	0.929749	TAG
TAG54:4-FA22:1	platelet	-0.000278973	0.000920597	-0.303034	0.763434	0.929749	TAG
TAG54:5-FA16:0	platelet	0.000163766	0.000538354	0.304197	0.762555	0.929749	TAG
TAG54:5-FA18:0	platelet	-0.000372673	0.00131195	-0.284061	0.777829	0.929749	TAG
TAG54:5-FA20:4	platelet	0.000184591	0.000603667	0.305784	0.761355	0.929749	TAG
TAG54:6-FA16:1	platelet	-0.000207933	0.000693772	-0.299714	0.765947	0.929749	TAG
TAG54:8-FA22:6	platelet	0.000360111	0.00124725	0.288725	0.774283	0.929749	TAG
TAG55:5-FA20:4	platelet	-0.000193051	0.000648508	-0.297684	0.767485	0.929749	TAG
TAG57:2-FA18:1	platelet	0.000333589	0.00111463	0.299282	0.766274	0.929749	TAG
DAG[FA12:0]	platelet	0.000163373	0.000575975	0.283645	0.778145	0.929749	DAG
DCER[FA22:0]	platelet	0.00019847	0.00070079	0.283209	0.778477	0.929749	DCER
LPC[FA20:4]	platelet	-0.000427528	0.00148965	-0.287	0.775594	0.929749	LPC
PC[FA22:5]	platelet	-0.00025148	0.000854231	-0.294393	0.76998	0.929749	PC
DAG[FA20:2]	platelet	0.000160761	0.000574865	0.279649	0.781188	0.931928	DAG
TAG58:9-FA18:1	platelet	0.000314157	0.00113048	0.277896	0.782524	0.932463	TAG
TAG56:8-FA22:6	platelet	-0.00030936	0.00112226	-0.275658	0.78423	0.933438	TAG
TAG53:4-FA20:4	platelet	0.000201384	0.000744089	0.270645	0.788056	0.936931	TAG
TAG56:9-FA20:4	platelet	0.000301649	0.00112223	0.268794	0.789469	0.937551	TAG
DAG(14:0/20:4)	platelet	0.000261106	0.00099081	0.263528	0.793497	0.94127	DAG
PC(16:0/20:3)	platelet	-0.000179716	0.000686312	-0.261858	0.794775	0.941723	PC
TAG58:10-FA22:6	platelet	0.000308122	0.00121531	0.253534	0.801154	0.948213	TAG
PI(18:0/18:1)	platelet	0.000176849	0.000701074	0.252255	0.802136	0.948307	PI
TAG46:2-FA18:2	platelet	0.000410345	0.00165369	0.248139	0.805296	0.950411	TAG
TAG50:4-FA16:1	platelet	-0.000282716	0.00114191	-0.247582	0.805724	0.950411	TAG
TAG44:2-FA12:0	platelet	0.000324744	0.00132155	0.24573	0.807148	0.951023	TAG
LCER(26:1)	platelet	-0.000306554	0.00126405	-0.242518	0.809618	0.9518	LCER
LCER[FA26:1]	platelet	-0.000306554	0.00126405	-0.242518	0.809618	0.9518	LCER
PC(16:0/22:5)	platelet	-0.000216659	0.000910852	-0.237864	0.813201	0.952909	PC
PC(18:2/20:4)	platelet	-0.000275058	0.00115463	-0.238221	0.812926	0.952909	PC
TAG46:3-FA16:1	platelet	0.000274072	0.00115273	0.237759	0.813282	0.952909	TAG
DAG(16:1/20:0)	platelet	0.000142182	0.000655823	0.216799	0.829467	0.955835	DAG
DAG(18:1/22:4)	platelet	0.000165742	0.000796938	0.207974	0.836305	0.955835	DAG
DCER(22:1)	platelet	-0.000150563	0.000746652	-0.201651	0.841212	0.955835	DCER
LPE(22:6)	platelet	-0.000266227	0.00126581	-0.210321	0.834485	0.955835	LPE
MAG(18:1)	platelet	-0.000537063	0.00246878	-0.217542	0.828892	0.955835	MAG
MAG(22:0)	platelet	0.000335177	0.00153678	0.218103	0.828458	0.955835	MAG
PC(17:0/20:4)	platelet	-0.000154233	0.000727504	-0.212003	0.833181	0.955835	PC
PE(16:0/18:1)	platelet	0.000191487	0.000886964	0.21589	0.83017	0.955835	PE
PE(18:0/16:0)	platelet	0.000181017	0.000784415	0.230767	0.818672	0.955835	PE
PI(18:0/18:2)	platelet	-0.000185926	0.000840409	-0.221232	0.826037	0.955835	PI
TAG47:2-FA18:1	platelet	0.000193849	0.000959177	0.2021	0.840863	0.955835	TAG
TAG47:2-FA18:2	platelet	-0.000187125	0.000917759	-0.203893	0.839471	0.955835	TAG
TAG48:3-FA14:0	platelet	0.00021458	0.00106434	0.201609	0.841244	0.955835	TAG
TAG49:3-FA15:0	platelet	-0.00021193	0.00103189	-0.20538	0.838317	0.955835	TAG
TAG50:6-FA20:4	platelet	-0.000197288	0.000955356	-0.206508	0.837442	0.955835	TAG
TAG51:2-FA18:2	platelet	0.000160329	0.000784811	0.204291	0.839162	0.955835	TAG
TAG55:4-FA18:2	platelet	-0.000352678	0.00155368	-0.226995	0.821584	0.955835	TAG
TAG56:5-FA20:3	platelet	-0.000142339	0.000636987	-0.223456	0.824318	0.955835	TAG
TAG56:6-FA18:2	platelet	-0.000201868	0.000869779	-0.232091	0.81765	0.955835	TAG
TAG58:7-FA20:4	platelet	0.00017252	0.000837227	0.206061	0.837789	0.955835	TAG
DAG[FA20:4]	platelet	0.000210307	0.000954117	0.22042	0.826665	0.955835	DAG
DCER[FA22:1]	platelet	-0.000150563	0.000746652	-0.201651	0.841212	0.955835	DCER
LPE[FA22:6]	platelet	-0.000266227	0.00126581	-0.210321	0.834485	0.955835	LPE
MAG[FA18:1]	platelet	-0.000537063	0.00246878	-0.217542	0.828892	0.955835	MAG
MAG[FA22:0]	platelet	0.000335177	0.00153678	0.218103	0.828458	0.955835	MAG
PI[FA18:2]	platelet	-0.00017895	0.000887217	-0.201698	0.841175	0.955835	PI
TAG[FA20:2]	platelet	0.000168545	0.000736349	0.228893	0.820119	0.955835	TAG
Total[FA20:4]	platelet	-0.000131369	0.000574212	-0.228781	0.820205	0.955835	Total
TAG52:3-FA18:2	platelet	-0.000118764	0.000597918	-0.198629	0.843559	0.957431	TAG
Total[FA14:0]	platelet	8.49888e-05	0.000432615	0.196454	0.84525	0.958314	Total
PI(16:0/18:1)	platelet	-0.00016926	0.000890578	-0.190056	0.850226	0.961881	PI
TAG58:8-FA20:3	platelet	-0.000155685	0.00081611	-0.190764	0.849675	0.961881	TAG
DAG(18:2/22:5)	platelet	0.000166268	0.000926167	0.179522	0.858434	0.964237	DAG
TAG46:3-FA12:0	platelet	-0.000249213	0.00136754	-0.182234	0.85632	0.964237	TAG
TAG50:3-FA20:3	platelet	0.000234254	0.00130765	0.179142	0.858731	0.964237	TAG
TAG52:3-FA16:0	platelet	-0.000111207	0.000602772	-0.184492	0.85456	0.964237	TAG
TAG56:7-FA18:2	platelet	0.000129928	0.000720176	0.180411	0.857741	0.964237	TAG
TAG58:9-FA18:2	platelet	0.000204491	0.00110275	0.185437	0.853824	0.964237	TAG
PI[FA16:0]	platelet	-0.000178863	0.000994444	-0.179863	0.858168	0.964237	PI
DAG(16:1/20:4)	platelet	0.00019648	0.00130091	0.151033	0.880709	0.968104	DAG
HCER(20:1)	platelet	0.000110249	0.000757122	0.145616	0.884956	0.968104	HCER
LCER(14:0)	platelet	-0.000189129	0.0011775	-0.160619	0.873202	0.968104	LCER
MAG(22:1)	platelet	-0.000184647	0.00112343	-0.164359	0.870276	0.968104	MAG
MAG(24:0)	platelet	-0.000167008	0.00110141	-0.151631	0.88024	0.968104	MAG
PC(18:0/20:4)	platelet	-0.000109749	0.000688001	-0.159518	0.874063	0.968104	PC
SM(18:0)	platelet	-0.000134323	0.000841243	-0.159672	0.873943	0.968104	SM
TAG44:2-FA18:2	platelet	0.000433173	0.00272076	0.15921	0.874304	0.968104	TAG
TAG46:4-FA18:2	platelet	-0.000486958	0.00335007	-0.145358	0.885159	0.968104	TAG
TAG47:2-FA14:0	platelet	0.00020487	0.00121265	0.168944	0.866692	0.968104	TAG
TAG50:3-FA16:0	platelet	0.000122781	0.000834679	0.1471	0.883792	0.968104	TAG
TAG50:4-FA20:3	platelet	-0.000164064	0.00104392	-0.157162	0.875908	0.968104	TAG
TAG50:4-FA20:4	platelet	0.000179886	0.00118935	0.151247	0.880541	0.968104	TAG
TAG51:4-FA16:0	platelet	-0.000190145	0.00111031	-0.171254	0.864888	0.968104	TAG
TAG54:5-FA22:4	platelet	0.000159775	0.000946452	0.168815	0.866793	0.968104	TAG
TAG54:8-FA20:4	platelet	0.000152431	0.00101257	0.150539	0.881096	0.968104	TAG
TAG56:5-FA22:4	platelet	0.000130147	0.000895702	0.145301	0.885203	0.968104	TAG
TAG56:8-FA18:2	platelet	0.000138383	0.000896957	0.154281	0.878164	0.968104	TAG
TAG58:8-FA22:5	platelet	0.000125713	0.00084723	0.148382	0.882787	0.968104	TAG
HCER[FA20:1]	platelet	0.000110249	0.000757122	0.145616	0.884956	0.968104	HCER
LCER[FA14:0]	platelet	-0.000189129	0.0011775	-0.160619	0.873202	0.968104	LCER
MAG[FA22:1]	platelet	-0.000184647	0.00112343	-0.164359	0.870276	0.968104	MAG
MAG[FA24:0]	platelet	-0.000167008	0.00110141	-0.151631	0.88024	0.968104	MAG
SM[FA18:0]	platelet	-0.000134323	0.000841243	-0.159672	0.873943	0.968104	SM
Total[FA16:1]	platelet	9.75538e-05	0.000566407	0.172233	0.864123	0.968104	Total
PE(O-18:0/22:4)	platelet	-0.000268888	0.00188607	-0.142566	0.887349	0.968436	PE
TAG56:9-FA22:6	platelet	-0.000174591	0.00122325	-0.142727	0.887222	0.968436	TAG
TAG55:8-FA20:4	platelet	-0.000155682	0.00112149	-0.138817	0.890291	0.970639	TAG
TAG52:4-FA14:0	platelet	9.747e-05	0.000709134	0.137449	0.891365	0.970672	TAG
TAG58:6-FA22:4	platelet	0.000100507	0.000743121	0.13525	0.893093	0.970672	TAG
Total[FA12:0]	platelet	-0.000144335	0.00105954	-0.136224	0.892327	0.970672	Total
TAG38:0-FA12:0	platelet	0.000188642	0.00142327	0.132541	0.895221	0.971155	TAG
TAG52:5-FA22:5	platelet	-0.000103218	0.000779993	-0.132332	0.895385	0.971155	TAG
Total[FA18:1]	platelet	-4.6216e-05	0.000361462	-0.127858	0.898902	0.973965	Total
TAG54:4-FA20:3	platelet	-9.63882e-05	0.000767678	-0.125558	0.900711	0.97492	TAG
CE(20:5)	platelet	0.000288815	0.0026313	0.109762	0.913147	0.982041	CE
PC(18:1/20:5)	platelet	0.000195392	0.00179052	0.109126	0.913648	0.982041	PC
TAG55:3-FA18:1	platelet	9.92182e-05	0.000911131	0.108896	0.91383	0.982041	TAG
TAG55:7-FA22:6	platelet	0.00013036	0.00116127	0.112256	0.911182	0.982041	TAG
TAG57:3-FA18:2	platelet	0.000137239	0.00122513	0.11202	0.911368	0.982041	TAG
CE[FA20:5]	platelet	0.000288815	0.0026313	0.109762	0.913147	0.982041	CE
Total[FA18:4]	platelet	-0.00018259	0.00167676	-0.108894	0.913831	0.982041	Total
TAG48:4-FA18:3	platelet	-0.000144448	0.00135023	-0.106981	0.915339	0.982657	TAG
DAG(18:1/20:3)	platelet	0.00010778	0.00101894	0.105777	0.916288	0.982672	DAG
TAG49:3-FA16:1	platelet	9.90409e-05	0.000978837	0.101182	0.919911	0.985552	TAG
CER(22:0)	platelet	-6.09928e-05	0.000711608	-0.0857113	0.932123	0.986101	CER
LCER(20:1)	platelet	7.49726e-05	0.000923213	0.0812084	0.935681	0.986101	LCER
PC(18:0/18:1)	platelet	-7.09637e-05	0.000761147	-0.0932325	0.926184	0.986101	PC
TAG46:2-FA12:0	platelet	0.000107829	0.00116587	0.0924878	0.926772	0.986101	TAG
TAG46:3-FA18:1	platelet	-0.000242531	0.00297924	-0.081407	0.935524	0.986101	TAG
TAG48:3-FA18:1	platelet	-7.89565e-05	0.000965545	-0.081774	0.935234	0.986101	TAG
TAG49:2-FA17:0	platelet	8.20573e-05	0.000947162	0.0866348	0.931394	0.986101	TAG
TAG50:3-FA18:1	platelet	6.3912e-05	0.000699125	0.0914171	0.927617	0.986101	TAG
TAG50:3-FA18:3	platelet	8.43078e-05	0.000964806	0.0873831	0.930803	0.986101	TAG
TAG51:3-FA16:1	platelet	9.08053e-05	0.000951811	0.0954027	0.924471	0.986101	TAG
TAG52:3-FA20:0	platelet	-6.76453e-05	0.000741436	-0.0912355	0.927761	0.986101	TAG
TAG54:3-FA18:3	platelet	-8.43202e-05	0.00098551	-0.08556	0.932243	0.986101	TAG
TAG54:4-FA20:1	platelet	4.09815e-05	0.000490219	0.0835983	0.933793	0.986101	TAG
TAG56:3-FA20:0	platelet	0.000105193	0.00130948	0.0803319	0.936374	0.986101	TAG
TAG56:5-FA18:2	platelet	-9.97979e-05	0.00107764	-0.0926078	0.926677	0.986101	TAG
CER[FA22:0]	platelet	-6.09928e-05	0.000711608	-0.0857113	0.932123	0.986101	CER
LCER[FA20:1]	platelet	7.49726e-05	0.000923213	0.0812084	0.935681	0.986101	LCER
TAG49:2-FA18:2	platelet	7.40944e-05	0.000967892	0.0765523	0.939361	0.987314	TAG
TAG50:3-FA18:2	platelet	5.7316e-05	0.000749249	0.076498	0.939404	0.987314	TAG
TAG48:3-FA18:2	platelet	-6.9658e-05	0.000950304	-0.0733007	0.941932	0.988982	TAG
TAG57:8-FA22:6	platelet	-8.11696e-05	0.00113235	-0.0716823	0.943212	0.989337	TAG
TAG48:4-FA14:1	platelet	-7.90575e-05	0.00113359	-0.069741	0.944747	0.98996	TAG
TAG56:8-FA16:1	platelet	-8.36936e-05	0.00122614	-0.0682577	0.945921	0.990202	TAG
TAG46:1-FA18:0	platelet	0.000161672	0.0026636	0.0606968	0.951903	0.990337	TAG
TAG51:3-FA16:0	platelet	8.3611e-05	0.00138848	0.0602178	0.952282	0.990337	TAG
TAG52:3-FA22:1	platelet	4.27074e-05	0.000707309	0.0603801	0.952154	0.990337	TAG
TAG54:7-FA22:5	platelet	-4.73903e-05	0.000742081	-0.0638613	0.949399	0.990337	TAG
DAG[FA18:2]	platelet	-3.95785e-05	0.000617218	-0.064124	0.949191	0.990337	DAG
DAG[FA20:3]	platelet	-5.30701e-05	0.000888079	-0.0597584	0.952646	0.990337	DAG
TAG[FA20:4]	platelet	3.1521e-05	0.000490881	0.0642131	0.94912	0.990337	TAG
TAG56:5-FA20:2	platelet	-6.63121e-05	0.00113516	-0.0584166	0.953708	0.990461	TAG
TAG[FA12:0]	platelet	5.88937e-05	0.00107696	0.054685	0.956662	0.992548	TAG
DAG(14:1/16:0)	platelet	-5.37397e-05	0.00105454	-0.0509603	0.959611	0.994626	DAG
CE(18:4)	platelet	-1.39716e-05	0.00194107	-0.00719792	0.994293	0.997641	CE
DAG(14:0/18:2)	platelet	-1.36493e-05	0.000718568	-0.0189952	0.984939	0.997641	DAG
DAG(16:0/18:2)	platelet	1.05641e-05	0.000860838	0.0122719	0.99027	0.997641	DAG
LCER(24:1)	platelet	4.97622e-05	0.00120787	0.0411982	0.967343	0.997641	LCER
PC(16:0/14:0)	platelet	1.46747e-05	0.000671246	0.0218619	0.982667	0.997641	PC
PC(18:0/20:2)	platelet	2.83816e-06	0.000599762	0.00473213	0.996248	0.997641	PC
PE(18:0/18:1)	platelet	-1.69562e-05	0.000791261	-0.0214294	0.98301	0.997641	PE
PE(P-16:0/18:1)	platelet	-1.16306e-05	0.00126782	-0.00917368	0.992726	0.997641	PE
TAG44:2-FA16:0	platelet	-3.81595e-05	0.00252373	-0.0151203	0.988011	0.997641	TAG
TAG44:3-FA18:2	platelet	3.87238e-05	0.00304513	0.0127166	0.989917	0.997641	TAG
TAG46:2-FA18:1	platelet	8.18481e-05	0.00261365	0.0313156	0.975174	0.997641	TAG
TAG46:3-FA16:0	platelet	-6.40238e-06	0.000890258	-0.0071916	0.994298	0.997641	TAG
TAG46:3-FA18:2	platelet	-4.98754e-05	0.00276925	-0.0180104	0.98572	0.997641	TAG
TAG46:3-FA18:3	platelet	5.97286e-05	0.00215229	0.0277512	0.977999	0.997641	TAG
TAG48:2-FA12:0	platelet	5.00284e-05	0.00115097	0.0434662	0.965546	0.997641	TAG
TAG48:3-FA18:3	platelet	7.94157e-06	0.00136663	0.00581107	0.995392	0.997641	TAG
TAG48:4-FA18:1	platelet	-1.54685e-05	0.00092511	-0.0167208	0.986743	0.997641	TAG
TAG49:3-FA16:0	platelet	-3.56966e-06	0.000855549	-0.00417236	0.996692	0.997641	TAG
TAG50:5-FA16:1	platelet	4.80563e-05	0.00125945	0.0381567	0.969753	0.997641	TAG
TAG52:3-FA18:1	platelet	3.07536e-06	0.000566599	0.00542775	0.995696	0.997641	TAG
TAG54:3-FA18:0	platelet	-6.02271e-06	0.000822881	-0.00731905	0.994197	0.997641	TAG
TAG54:3-FA18:2	platelet	-8.14577e-06	0.000828179	-0.00983576	0.992201	0.997641	TAG
TAG54:4-FA16:0	platelet	-2.02118e-05	0.000655831	-0.0308187	0.975567	0.997641	TAG
TAG56:6-FA20:4	platelet	1.38791e-05	0.000706273	0.0196512	0.984419	0.997641	TAG
TAG56:7-FA16:0	platelet	3.22867e-05	0.00093711	0.0344535	0.972687	0.997641	TAG
TAG56:7-FA16:1	platelet	7.13098e-06	0.000956509	0.00745521	0.994089	0.997641	TAG
TAG56:9-FA18:3	platelet	-1.2098e-05	0.00102691	-0.011781	0.990659	0.997641	TAG
TAG58:10-FA18:2	platelet	5.15448e-05	0.00121596	0.0423901	0.966399	0.997641	TAG
TAG58:8-FA20:4	platelet	8.22916e-06	0.000815915	0.0100858	0.992003	0.997641	TAG
TAG58:9-FA20:4	platelet	4.16951e-05	0.000952624	0.0437687	0.965307	0.997641	TAG
CE[FA18:4]	platelet	-1.39716e-05	0.00194107	-0.00719792	0.994293	0.997641	CE
DAG[FA22:4]	platelet	-1.31963e-05	0.000732369	-0.0180186	0.985714	0.997641	DAG
LCER[FA24:1]	platelet	4.97622e-05	0.00120787	0.0411982	0.967343	0.997641	LCER
PE[FA18:3]	platelet	3.89472e-05	0.00130857	0.0297631	0.976404	0.997641	PE
PI[FA18:1]	platelet	-7.98348e-06	0.00115108	-0.00693567	0.994501	0.997641	PI
TAG[FA22:4]	platelet	-9.93096e-06	0.000712173	-0.0139446	0.988944	0.997641	TAG
TAG50:4-FA16:0	platelet	1.71357e-06	0.000852279	0.00201057	0.998406	0.998406	TAG

### Sheet: PF - Bact-Seps
name	outcome	estimate	std_error	statistic	p_value	adj_p	Lipid Class
CER(24:0)	pf	0.00253347	0.00130255	1.94501	0.0675658	0.864312	CER
CE(12:0)	pf	0.00363334	0.00259274	1.40135	0.178115	0.864312	CE
CE(16:0)	pf	0.00386714	0.00208174	1.85765	0.0796559	0.864312	CE
CE(18:0)	pf	0.00359962	0.00227859	1.57976	0.131574	0.864312	CE
CE(18:1)	pf	0.00297522	0.00211337	1.40781	0.176223	0.864312	CE
CE(18:2)	pf	0.00410665	0.0019705	2.08406	0.0516765	0.864312	CE
CE(20:1)	pf	0.00356201	0.00200319	1.77817	0.092273	0.864312	CE
CE(20:2)	pf	0.00485805	0.00230315	2.10931	0.0491843	0.864312	CE
CE(20:3)	pf	0.0043366	0.00292684	1.48166	0.155725	0.864312	CE
CE(22:1)	pf	0.00245504	0.00186235	1.31825	0.20395	0.864312	CE
CE(22:4)	pf	0.00317273	0.00231658	1.36957	0.187665	0.864312	CE
DAG(14:0/18:3)	pf	-0.00278681	0.00194965	-1.42939	0.17002	0.864312	DAG
DAG(14:1/18:1)	pf	-0.00375876	0.00247319	-1.5198	0.145932	0.864312	DAG
DAG(16:1/16:1)	pf	-0.00414064	0.00267845	-1.54591	0.139527	0.864312	DAG
DAG(16:1/18:1)	pf	-0.00323541	0.00196579	-1.64586	0.117142	0.864312	DAG
DAG(16:1/18:2)	pf	-0.00356091	0.00209112	-1.70287	0.105797	0.864312	DAG
DAG(16:1/18:3)	pf	-0.00202336	0.00145968	-1.38617	0.182629	0.864312	DAG
DAG(16:1/22:6)	pf	-0.00336933	0.00217024	-1.55251	0.137945	0.864312	DAG
DAG(18:2/18:3)	pf	-0.00309903	0.00243697	-1.27167	0.219676	0.864312	DAG
DCER(14:0)	pf	0.00175319	0.00102472	1.7109	0.104278	0.864312	DCER
DCER(18:0)	pf	0.00233333	0.0016453	1.41818	0.173218	0.864312	DCER
HCER(14:0)	pf	0.00405324	0.00216722	1.87025	0.0778016	0.864312	HCER
HCER(16:0)	pf	0.00597693	0.00259968	2.2991	0.0336893	0.864312	HCER
HCER(18:0)	pf	0.00298804	0.00224959	1.32826	0.20069	0.864312	HCER
HCER(20:0)	pf	0.00298976	0.00223455	1.33797	0.197566	0.864312	HCER
HCER(22:0)	pf	0.00446699	0.00271125	1.64758	0.116785	0.864312	HCER
HCER(24:0)	pf	0.00510938	0.00288584	1.7705	0.0935784	0.864312	HCER
HCER(24:1)	pf	0.00580268	0.00330986	1.75315	0.0965897	0.864312	HCER
LCER(14:0)	pf	0.00601806	0.00278842	2.15823	0.044664	0.864312	LCER
LCER(16:0)	pf	0.0056955	0.00298791	1.90619	0.0727215	0.864312	LCER
LCER(18:0)	pf	0.00257742	0.00167767	1.53631	0.141855	0.864312	LCER
LCER(22:0)	pf	0.00404765	0.00266471	1.51898	0.146137	0.864312	LCER
LCER(24:0)	pf	0.00397983	0.0030767	1.29354	0.212179	0.864312	LCER
LPC(16:0)	pf	0.00689158	0.00370669	1.85923	0.0794215	0.864312	LPC
LPC(17:0)	pf	0.0045999	0.00235275	1.95512	0.0662777	0.864312	LPC
LPC(18:0)	pf	0.0069061	0.00371464	1.85916	0.0794323	0.864312	LPC
LPC(18:1)	pf	0.00513088	0.00363391	1.41194	0.175021	0.864312	LPC
LPC(18:2)	pf	0.0067068	0.00377644	1.77596	0.0926477	0.864312	LPC
LPC(20:3)	pf	0.00600753	0.00314801	1.90835	0.0724244	0.864312	LPC
LPC(20:4)	pf	0.00580226	0.00333944	1.7375	0.0993792	0.864312	LPC
LPE(16:0)	pf	0.00417033	0.00218371	1.90975	0.0722339	0.864312	LPE
LPE(18:0)	pf	0.00406914	0.00242462	1.67825	0.110574	0.864312	LPE
LPE(18:2)	pf	0.00612577	0.00261037	2.34671	0.030585	0.864312	LPE
LPE(20:3)	pf	0.00345389	0.00185732	1.85962	0.0793639	0.864312	LPE
LPE(20:4)	pf	0.00624377	0.00286465	2.17959	0.0428121	0.864312	LPE
LPE(22:6)	pf	0.00433322	0.00262287	1.65209	0.115853	0.864312	LPE
MAG(14:1)	pf	0.00397274	0.00207626	1.91341	0.0717365	0.864312	MAG
MAG(15:0)	pf	0.00291145	0.00220245	1.32191	0.202751	0.864312	MAG
MAG(18:0)	pf	0.00659281	0.00329867	1.99863	0.0609824	0.864312	MAG
MAG(18:1)	pf	0.00480493	0.00380565	1.26258	0.222854	0.864312	MAG
MAG(18:3)	pf	0.00260564	0.00172606	1.50959	0.148502	0.864312	MAG
MAG(18:4)	pf	0.00281283	0.00189422	1.48495	0.154859	0.864312	MAG
MAG(20:1)	pf	0.00255345	0.0014364	1.77768	0.0923557	0.864312	MAG
MAG(20:3)	pf	0.00241946	0.00163117	1.48327	0.155302	0.864312	MAG
PC(14:0/18:1)	pf	-0.00203172	0.00160344	-1.2671	0.221269	0.864312	PC
PC(14:0/20:4)	pf	0.00209291	0.00160733	1.3021	0.209298	0.864312	PC
PC(16:0/16:1)	pf	-0.00344292	0.00194195	-1.77292	0.0931652	0.864312	PC
PC(16:0/18:2)	pf	0.00204742	0.0013292	1.54034	0.140872	0.864312	PC
PC(16:0/18:3)	pf	-0.00222361	0.00152393	-1.45913	0.161761	0.864312	PC
PC(16:0/20:3)	pf	0.00291547	0.00211755	1.37681	0.185455	0.864312	PC
PC(16:0/22:4)	pf	0.00290091	0.00197457	1.46913	0.159058	0.864312	PC
PC(17:0/18:2)	pf	0.00211373	0.00147844	1.42971	0.169929	0.864312	PC
PC(18:0/16:1)	pf	-0.00361178	0.00148763	-2.42788	0.0258987	0.864312	PC
PC(18:0/18:2)	pf	0.00179203	0.00136957	1.30846	0.207179	0.864312	PC
PC(18:0/18:3)	pf	-0.00220958	0.00170101	-1.29898	0.210344	0.864312	PC
PC(18:0/20:2)	pf	0.0021621	0.00160242	1.34927	0.193979	0.864312	PC
PC(18:1/16:1)	pf	-0.00301039	0.00160789	-1.87226	0.0775092	0.864312	PC
PC(20:0/18:2)	pf	0.00161542	0.0012437	1.29888	0.210378	0.864312	PC
PE(16:0/18:1)	pf	-0.00243564	0.00136433	-1.78522	0.0910871	0.864312	PE
PE(16:0/20:3)	pf	0.00204789	0.00144266	1.41952	0.172834	0.864312	PE
PE(16:0/20:4)	pf	0.00204065	0.00148012	1.3787	0.18488	0.864312	PE
PE(18:0/18:2)	pf	0.00218361	0.00124289	1.75688	0.0959357	0.864312	PE
PE(18:0/20:2)	pf	0.00156349	0.00100075	1.56232	0.135623	0.864312	PE
PE(18:0/20:3)	pf	0.0027519	0.00138327	1.98942	0.0620704	0.864312	PE
PE(18:0/20:4)	pf	0.00286567	0.00133197	2.15145	0.0452669	0.864312	PE
PE(18:0/22:4)	pf	0.00352227	0.00242621	1.45176	0.163776	0.864312	PE
PE(18:0/22:5)	pf	0.00240818	0.00124254	1.9381	0.0684586	0.864312	PE
PE(18:1/20:3)	pf	0.00300013	0.00187611	1.59912	0.127199	0.864312	PE
PE(18:1/20:4)	pf	0.00291065	0.00185449	1.56952	0.133939	0.864312	PE
PE(18:1/22:4)	pf	0.00368073	0.00222956	1.65088	0.116103	0.864312	PE
PE(18:1/22:5)	pf	0.00308448	0.0017567	1.75583	0.0961187	0.864312	PE
PE(O-16:0/20:4)	pf	0.00336743	0.00187554	1.79544	0.089391	0.864312	PE
PE(O-16:0/22:4)	pf	0.00385356	0.00237238	1.62434	0.121684	0.864312	PE
PE(O-18:0/20:4)	pf	0.00438187	0.00227005	1.9303	0.0694802	0.864312	PE
PE(O-18:0/22:5)	pf	0.00358487	0.00266293	1.34621	0.194944	0.864312	PE
PE(P-16:0/18:2)	pf	0.00351188	0.00201319	1.74443	0.0981344	0.864312	PE
PE(P-16:0/20:3)	pf	0.00370434	0.00204803	1.80873	0.087229	0.864312	PE
PE(P-16:0/20:4)	pf	0.005403	0.00240114	2.25018	0.0371817	0.864312	PE
PE(P-16:0/22:4)	pf	0.00578152	0.00269103	2.14844	0.0455367	0.864312	PE
PE(P-16:0/22:5)	pf	0.00485161	0.0020794	2.33318	0.0314392	0.864312	PE
PE(P-16:0/22:6)	pf	0.00242969	0.00155914	1.55836	0.136557	0.864312	PE
PE(P-18:0/18:2)	pf	0.00292809	0.00223578	1.30965	0.206784	0.864312	PE
PE(P-18:0/20:3)	pf	0.00497428	0.00274255	1.81374	0.0864247	0.864312	PE
PE(P-18:0/20:4)	pf	0.00598501	0.00288637	2.07354	0.052749	0.864312	PE
PE(P-18:0/22:4)	pf	0.00782588	0.00407528	1.92033	0.070804	0.864312	PE
PE(P-18:0/22:5)	pf	0.00684045	0.00304249	2.2483	0.0373222	0.864312	PE
PE(P-18:0/22:6)	pf	0.00349724	0.00199909	1.74942	0.097248	0.864312	PE
PE(P-18:1/18:2)	pf	0.00333227	0.00190456	1.74963	0.0972114	0.864312	PE
PE(P-18:1/20:3)	pf	0.00344126	0.00200159	1.71926	0.102716	0.864312	PE
PE(P-18:1/20:4)	pf	0.0050453	0.0022936	2.19973	0.0411309	0.864312	PE
PE(P-18:1/22:4)	pf	0.00522791	0.00245259	2.13159	0.047076	0.864312	PE
PE(P-18:1/22:5)	pf	0.00413212	0.00202452	2.04104	0.0561887	0.864312	PE
PI(18:0/18:2)	pf	0.00317907	0.00181619	1.7504	0.0970743	0.864312	PI
PI(18:0/20:3)	pf	0.00406324	0.0018632	2.18078	0.042711	0.864312	PI
PI(18:0/20:4)	pf	0.00451469	0.0022205	2.03319	0.0570497	0.864312	PI
SM(18:0)	pf	0.00282722	0.00170338	1.65977	0.114281	0.864312	SM
SM(20:0)	pf	0.00224219	0.00137092	1.63554	0.119302	0.864312	SM
SM(22:0)	pf	0.00211743	0.00150722	1.40486	0.177085	0.864312	SM
TAG44:2-FA16:1	pf	-0.00425727	0.00257508	-1.65326	0.115613	0.864312	TAG
TAG46:1-FA16:1	pf	-0.004444	0.00346049	-1.28421	0.215351	0.864312	TAG
TAG46:2-FA14:1	pf	-0.00461789	0.00285331	-1.61843	0.122958	0.864312	TAG
TAG46:2-FA16:1	pf	-0.00465737	0.00299134	-1.55695	0.136889	0.864312	TAG
TAG46:3-FA12:0	pf	-0.00267561	0.0020411	-1.31087	0.206382	0.864312	TAG
TAG46:3-FA14:1	pf	-0.00406728	0.00251248	-1.61883	0.122871	0.864312	TAG
TAG46:3-FA16:0	pf	-0.00260896	0.00207429	-1.25776	0.22455	0.864312	TAG
TAG46:3-FA16:1	pf	-0.00394908	0.00215982	-1.82843	0.0841063	0.864312	TAG
TAG47:1-FA15:0	pf	-0.00463156	0.00367248	-1.26115	0.223355	0.864312	TAG
TAG47:1-FA16:0	pf	-0.00378772	0.0030022	-1.26165	0.22318	0.864312	TAG
TAG47:2-FA15:0	pf	-0.00383925	0.0030331	-1.26578	0.22173	0.864312	TAG
TAG47:2-FA16:1	pf	-0.00503281	0.00289761	-1.73689	0.0994891	0.864312	TAG
TAG47:2-FA18:1	pf	-0.00378442	0.00228902	-1.65329	0.115606	0.864312	TAG
TAG48:2-FA16:1	pf	-0.00415165	0.00251932	-1.64793	0.116713	0.864312	TAG
TAG48:3-FA14:1	pf	-0.00251596	0.00165162	-1.52333	0.145052	0.864312	TAG
TAG48:3-FA16:0	pf	-0.00263104	0.00186505	-1.4107	0.175381	0.864312	TAG
TAG48:3-FA16:1	pf	-0.00361308	0.0020645	-1.7501	0.0971284	0.864312	TAG
TAG48:3-FA18:2	pf	-0.00223197	0.00158045	-1.41223	0.174938	0.864312	TAG
TAG48:4-FA14:1	pf	-0.00345839	0.00162154	-2.13279	0.0469653	0.864312	TAG
TAG48:4-FA16:0	pf	-0.00352594	0.00182213	-1.93506	0.068855	0.864312	TAG
TAG48:4-FA16:1	pf	-0.00387262	0.00168606	-2.29685	0.033843	0.864312	TAG
TAG48:4-FA18:3	pf	-0.00342916	0.00171135	-2.00377	0.0603818	0.864312	TAG
TAG48:5-FA18:3	pf	-0.00316949	0.00178125	-1.77936	0.0920721	0.864312	TAG
TAG49:3-FA15:0	pf	-0.00364808	0.00227662	-1.60241	0.126469	0.864312	TAG
TAG49:3-FA16:0	pf	-0.00254687	0.00178251	-1.42881	0.170183	0.864312	TAG
TAG49:3-FA16:1	pf	-0.00278905	0.00197681	-1.41088	0.17533	0.864312	TAG
TAG49:3-FA18:2	pf	-0.00222114	0.00171949	-1.29174	0.212787	0.864312	TAG
TAG50:2-FA16:1	pf	-0.00232455	0.00182785	-1.27174	0.219653	0.864312	TAG
TAG50:3-FA16:0	pf	-0.00206975	0.00140685	-1.4712	0.158504	0.864312	TAG
TAG50:3-FA16:1	pf	-0.00255785	0.0014156	-1.8069	0.0875235	0.864312	TAG
TAG50:4-FA16:0	pf	-0.00246971	0.0015873	-1.55591	0.137136	0.864312	TAG
TAG50:4-FA16:1	pf	-0.0038481	0.00159253	-2.41634	0.0265213	0.864312	TAG
TAG50:4-FA18:3	pf	-0.00284279	0.00154878	-1.83551	0.0830087	0.864312	TAG
TAG50:4-FA20:3	pf	-0.00228306	0.00176018	-1.29706	0.210991	0.864312	TAG
TAG50:5-FA16:1	pf	-0.00425459	0.0015154	-2.80758	0.0116461	0.864312	TAG
TAG50:5-FA18:1	pf	-0.00237575	0.00163127	-1.45639	0.162509	0.864312	TAG
TAG50:5-FA18:3	pf	-0.00230023	0.0017731	-1.29729	0.210913	0.864312	TAG
TAG50:5-FA20:4	pf	-0.00250108	0.0019642	-1.27333	0.219101	0.864312	TAG
TAG51:2-FA16:1	pf	-0.00262573	0.00208424	-1.2598	0.223832	0.864312	TAG
TAG51:3-FA16:1	pf	-0.0028729	0.00151923	-1.89103	0.0748274	0.864312	TAG
TAG51:3-FA17:0	pf	-0.00244016	0.00138447	-1.76252	0.0949524	0.864312	TAG
TAG51:4-FA16:1	pf	-0.00345566	0.00140303	-2.463	0.0240874	0.864312	TAG
TAG51:4-FA18:1	pf	-0.00229301	0.00182628	-1.25556	0.22533	0.864312	TAG
TAG51:4-FA18:3	pf	-0.00206835	0.00164163	-1.25994	0.223784	0.864312	TAG
TAG51:4-FA20:4	pf	-0.00265945	0.0018305	-1.45285	0.163475	0.864312	TAG
TAG51:5-FA18:3	pf	-0.00260071	0.00183444	-1.41771	0.173354	0.864312	TAG
TAG52:1-FA20:0	pf	-0.00216783	0.00158168	-1.37059	0.187355	0.864312	TAG
TAG52:2-FA20:1	pf	-0.00279179	0.00180806	-1.54408	0.139969	0.864312	TAG
TAG52:3-FA16:1	pf	-0.00190281	0.00147705	-1.28825	0.213973	0.864312	TAG
TAG52:4-FA18:1	pf	-0.00185119	0.00146341	-1.26499	0.222009	0.864312	TAG
TAG52:4-FA20:3	pf	-0.00219134	0.00138461	-1.58265	0.130914	0.864312	TAG
TAG52:5-FA18:1	pf	-0.00225212	0.0015944	-1.41252	0.174855	0.864312	TAG
TAG52:5-FA20:4	pf	-0.00254048	0.00192195	-1.32182	0.202781	0.864312	TAG
TAG52:6-FA16:0	pf	-0.00359025	0.00251733	-1.42621	0.170921	0.864312	TAG
TAG52:6-FA18:3	pf	-0.00369587	0.00251392	-1.47016	0.158782	0.864312	TAG
TAG52:6-FA20:5	pf	-0.00270377	0.00177839	-1.52034	0.145796	0.864312	TAG
TAG52:7-FA22:6	pf	-0.00358161	0.00249046	-1.43813	0.167556	0.864312	TAG
TAG52:8-FA16:1	pf	-0.00287218	0.00198106	-1.44982	0.16431	0.864312	TAG
TAG53:1-FA16:0	pf	-0.0027723	0.00144066	-1.92433	0.0702705	0.864312	TAG
TAG53:2-FA16:0	pf	-0.00203423	0.00124065	-1.63965	0.118437	0.864312	TAG
TAG53:3-FA16:0	pf	-0.00231965	0.00165716	-1.39978	0.178579	0.864312	TAG
TAG53:4-FA16:0	pf	-0.00270483	0.00182993	-1.4781	0.156665	0.864312	TAG
TAG53:4-FA18:3	pf	-0.00188759	0.00144041	-1.31045	0.206519	0.864312	TAG
TAG53:5-FA18:3	pf	-0.00310883	0.0019177	-1.62112	0.122377	0.864312	TAG
TAG53:5-FA20:4	pf	-0.00192122	0.00147113	-1.30595	0.208014	0.864312	TAG
TAG54:2-FA20:0	pf	-0.00217571	0.00154025	-1.41257	0.17484	0.864312	TAG
TAG54:3-FA16:1	pf	-0.0020509	0.0015851	-1.29386	0.212069	0.864312	TAG
TAG54:4-FA16:1	pf	-0.00177918	0.0013199	-1.34797	0.19439	0.864312	TAG
TAG54:5-FA16:1	pf	-0.00237001	0.00115622	-2.0498	0.0552426	0.864312	TAG
TAG54:5-FA18:3	pf	-0.00348852	0.00265764	-1.31264	0.205796	0.864312	TAG
TAG54:5-FA20:2	pf	-0.00185417	0.00143825	-1.28918	0.213656	0.864312	TAG
TAG54:5-FA22:4	pf	-0.0030693	0.00183976	-1.66831	0.112556	0.864312	TAG
TAG54:6-FA16:1	pf	-0.00243724	0.00138256	-1.76285	0.0948962	0.864312	TAG
TAG54:6-FA18:1	pf	-0.0042693	0.00305935	-1.39549	0.179846	0.864312	TAG
TAG54:6-FA18:3	pf	-0.00451994	0.00321168	-1.40734	0.176359	0.864312	TAG
TAG54:6-FA20:3	pf	-0.00212851	0.00144009	-1.47804	0.156683	0.864312	TAG
TAG54:7-FA16:1	pf	-0.00229012	0.00166124	-1.37856	0.184924	0.864312	TAG
TAG54:7-FA18:1	pf	-0.00456793	0.00284733	-1.60428	0.126053	0.864312	TAG
TAG54:7-FA18:2	pf	-0.00621411	0.00441146	-1.40863	0.175985	0.864312	TAG
TAG54:7-FA18:3	pf	-0.00664455	0.00440406	-1.50873	0.14872	0.864312	TAG
TAG54:8-FA18:2	pf	-0.00546991	0.00380799	-1.43643	0.168034	0.864312	TAG
TAG54:8-FA18:3	pf	-0.00920668	0.0050192	-1.83429	0.0831963	0.864312	TAG
TAG55:6-FA20:3	pf	0.00202805	0.00130714	1.55152	0.138182	0.864312	TAG
TAG56:1-FA16:0	pf	-0.00327836	0.00245387	-1.33599	0.198198	0.864312	TAG
TAG56:2-FA16:0	pf	-0.00324163	0.00193879	-1.67198	0.111821	0.864312	TAG
TAG56:3-FA16:0	pf	-0.00226415	0.00145469	-1.55644	0.13701	0.864312	TAG
TAG56:7-FA16:1	pf	-0.00210639	0.00159341	-1.32194	0.202743	0.864312	TAG
CER[FA24:0]	pf	0.00253347	0.00130255	1.94501	0.0675658	0.864312	CER
CE[FA12:0]	pf	0.00363334	0.00259274	1.40135	0.178115	0.864312	CE
CE[FA16:0]	pf	0.00386714	0.00208174	1.85765	0.0796559	0.864312	CE
CE[FA18:0]	pf	0.00359962	0.00227859	1.57976	0.131574	0.864312	CE
CE[FA18:1]	pf	0.00297522	0.00211337	1.40781	0.176223	0.864312	CE
CE[FA18:2]	pf	0.00410665	0.0019705	2.08406	0.0516765	0.864312	CE
CE[FA20:1]	pf	0.00356201	0.00200319	1.77817	0.092273	0.864312	CE
CE[FA20:2]	pf	0.00485805	0.00230315	2.10931	0.0491843	0.864312	CE
CE[FA20:3]	pf	0.0043366	0.00292684	1.48166	0.155725	0.864312	CE
CE[FA22:1]	pf	0.00245504	0.00186235	1.31825	0.20395	0.864312	CE
CE[FA22:4]	pf	0.00317273	0.00231658	1.36957	0.187665	0.864312	CE
DAG[FA14:1]	pf	-0.00296866	0.00220519	-1.34621	0.194944	0.864312	DAG
DAG[FA16:1]	pf	-0.00286861	0.00181242	-1.58275	0.130891	0.864312	DAG
DCER[FA14:0]	pf	0.00175319	0.00102472	1.7109	0.104278	0.864312	DCER
DCER[FA18:0]	pf	0.00233333	0.0016453	1.41818	0.173218	0.864312	DCER
HCER[FA14:0]	pf	0.00405324	0.00216722	1.87025	0.0778016	0.864312	HCER
HCER[FA16:0]	pf	0.00597693	0.00259968	2.2991	0.0336893	0.864312	HCER
HCER[FA18:0]	pf	0.00298804	0.00224959	1.32826	0.20069	0.864312	HCER
HCER[FA20:0]	pf	0.00298976	0.00223455	1.33797	0.197566	0.864312	HCER
HCER[FA22:0]	pf	0.00446699	0.00271125	1.64758	0.116785	0.864312	HCER
HCER[FA24:0]	pf	0.00510938	0.00288584	1.7705	0.0935784	0.864312	HCER
HCER[FA24:1]	pf	0.00580268	0.00330986	1.75315	0.0965897	0.864312	HCER
LCER[FA14:0]	pf	0.00601806	0.00278842	2.15823	0.044664	0.864312	LCER
LCER[FA16:0]	pf	0.0056955	0.00298791	1.90619	0.0727215	0.864312	LCER
LCER[FA18:0]	pf	0.00257742	0.00167767	1.53631	0.141855	0.864312	LCER
LCER[FA22:0]	pf	0.00404765	0.00266471	1.51898	0.146137	0.864312	LCER
LCER[FA24:0]	pf	0.00397983	0.0030767	1.29354	0.212179	0.864312	LCER
LPC[FA16:0]	pf	0.00689158	0.00370669	1.85923	0.0794215	0.864312	LPC
LPC[FA17:0]	pf	0.0045999	0.00235275	1.95512	0.0662777	0.864312	LPC
LPC[FA18:0]	pf	0.0069061	0.00371464	1.85916	0.0794323	0.864312	LPC
LPC[FA18:1]	pf	0.00513088	0.00363391	1.41194	0.175021	0.864312	LPC
LPC[FA18:2]	pf	0.0067068	0.00377644	1.77596	0.0926477	0.864312	LPC
LPC[FA20:3]	pf	0.00600753	0.00314801	1.90835	0.0724244	0.864312	LPC
LPC[FA20:4]	pf	0.00580226	0.00333944	1.7375	0.0993792	0.864312	LPC
LPE[FA16:0]	pf	0.00417033	0.00218371	1.90975	0.0722339	0.864312	LPE
LPE[FA18:0]	pf	0.00406914	0.00242462	1.67825	0.110574	0.864312	LPE
LPE[FA18:2]	pf	0.00612577	0.00261037	2.34671	0.030585	0.864312	LPE
LPE[FA20:3]	pf	0.00345389	0.00185732	1.85962	0.0793639	0.864312	LPE
LPE[FA20:4]	pf	0.00624377	0.00286465	2.17959	0.0428121	0.864312	LPE
LPE[FA22:6]	pf	0.00433322	0.00262287	1.65209	0.115853	0.864312	LPE
MAG[FA14:1]	pf	0.00397274	0.00207626	1.91341	0.0717365	0.864312	MAG
MAG[FA15:0]	pf	0.00291145	0.00220245	1.32191	0.202751	0.864312	MAG
MAG[FA18:0]	pf	0.00659281	0.00329867	1.99863	0.0609824	0.864312	MAG
MAG[FA18:1]	pf	0.00480493	0.00380565	1.26258	0.222854	0.864312	MAG
MAG[FA18:3]	pf	0.00260564	0.00172606	1.50959	0.148502	0.864312	MAG
MAG[FA18:4]	pf	0.00281283	0.00189422	1.48495	0.154859	0.864312	MAG
MAG[FA20:1]	pf	0.00255345	0.0014364	1.77768	0.0923557	0.864312	MAG
MAG[FA20:3]	pf	0.00241946	0.00163117	1.48327	0.155302	0.864312	MAG
PC[FA16:1]	pf	-0.00277965	0.00147506	-1.88443	0.0757613	0.864312	PC
PC[FA18:2]	pf	0.00192575	0.00132777	1.45036	0.16416	0.864312	PC
PC[FA18:3]	pf	-0.00232551	0.00149186	-1.5588	0.136453	0.864312	PC
PC[FA20:1]	pf	0.002216	0.00176403	1.25622	0.225097	0.864312	PC
PC[FA20:3]	pf	0.00281255	0.00207967	1.3524	0.192994	0.864312	PC
PC[FA22:4]	pf	0.00269558	0.00190433	1.4155	0.173991	0.864312	PC
PE[FA16:0]	pf	0.00203283	0.00135081	1.5049	0.149697	0.864312	PE
PE[FA18:0]	pf	0.00282557	0.0014285	1.978	0.0634437	0.864312	PE
PE[FA18:2]	pf	0.00207791	0.00125313	1.65818	0.114606	0.864312	PE
PE[FA20:3]	pf	0.00336704	0.0016776	2.00706	0.0600011	0.864312	PE
PE[FA20:4]	pf	0.00374556	0.00171704	2.18141	0.0426579	0.864312	PE
PE[FA22:4]	pf	0.00528391	0.00280644	1.88278	0.0759952	0.864312	PE
PE[FA22:5]	pf	0.00359054	0.00173654	2.06763	0.0533595	0.864312	PE
PI[FA18:0]	pf	0.00375166	0.00189784	1.9768	0.0635892	0.864312	PI
PI[FA18:2]	pf	0.00249171	0.00185823	1.3409	0.19663	0.864312	PI
PI[FA20:3]	pf	0.00399527	0.00194343	2.05578	0.0546044	0.864312	PI
PI[FA20:4]	pf	0.00421184	0.00219139	1.922	0.0705811	0.864312	PI
SM[FA18:0]	pf	0.00282722	0.00170338	1.65977	0.114281	0.864312	SM
SM[FA20:0]	pf	0.00224219	0.00137092	1.63554	0.119302	0.864312	SM
SM[FA22:0]	pf	0.00211743	0.00150722	1.40486	0.177085	0.864312	SM
TAG[FA16:1]	pf	-0.00197372	0.00137164	-1.43894	0.16733	0.864312	TAG
TAG[FA18:3]	pf	-0.00275784	0.00219018	-1.25918	0.224049	0.864312	TAG
Total[FA16:0]	pf	0.000902653	0.000497874	1.81301	0.086541	0.864312	Total
Total[FA16:1]	pf	-0.00147714	0.00103045	-1.43349	0.16886	0.864312	Total
Total[FA18:0]	pf	0.00106374	0.000720359	1.47668	0.157043	0.864312	Total
Total[FA18:2]	pf	0.00122411	0.000831758	1.47172	0.158366	0.864312	Total
Total[FA18:3]	pf	-0.00176443	0.00136257	-1.29493	0.211708	0.864312	Total
Total[FA20:3]	pf	0.00213338	0.00163325	1.30622	0.207924	0.864312	Total
Total[FA22:0]	pf	0.00209608	0.00148092	1.41539	0.174024	0.864312	Total
Total[FA22:4]	pf	0.00216315	0.00139514	1.55049	0.138429	0.864312	Total
Total[FA24:0]	pf	0.00207037	0.00159343	1.29931	0.210233	0.864312	Total
TAG48:2-FA14:1	pf	-0.00255219	0.00203693	-1.25296	0.226254	0.864704	TAG
CE(20:0)	pf	0.00315673	0.00256356	1.23138	0.234026	0.866049	CE
CE(20:4)	pf	0.00337613	0.00274195	1.23129	0.23406	0.866049	CE
LCER(22:1)	pf	0.00330494	0.00268883	1.22914	0.234847	0.866049	LCER
LCER(24:1)	pf	0.00408387	0.0033099	1.23384	0.233133	0.866049	LCER
TAG49:2-FA16:1	pf	-0.00294476	0.00238133	-1.2366	0.232127	0.866049	TAG
TAG52:6-FA16:1	pf	-0.00258781	0.0020718	-1.24907	0.227641	0.866049	TAG
CE[FA20:0]	pf	0.00315673	0.00256356	1.23138	0.234026	0.866049	CE
CE[FA20:4]	pf	0.00337613	0.00274195	1.23129	0.23406	0.866049	CE
LCER[FA22:1]	pf	0.00330494	0.00268883	1.22914	0.234847	0.866049	LCER
LCER[FA24:1]	pf	0.00408387	0.0033099	1.23384	0.233133	0.866049	LCER
PI(16:0/20:4)	pf	0.00237526	0.00194546	1.22093	0.237866	0.868479	PI
TAG50:5-FA16:0	pf	-0.00207185	0.00169706	-1.22085	0.237896	0.868479	TAG
TAG52:5-FA20:3	pf	-0.00136697	0.00111991	-1.22061	0.237985	0.868479	TAG
PC(18:0/22:4)	pf	0.00222238	0.0018259	1.21714	0.239268	0.869224	PC
TAG52:4-FA16:1	pf	-0.00175888	0.00144958	-1.21337	0.24067	0.869224	TAG
TAG55:5-FA18:1	pf	-0.00278966	0.00229563	-1.2152	0.239988	0.869224	TAG
TAG50:4-FA18:1	pf	-0.00168176	0.00139066	-1.20932	0.242184	0.871698	TAG
TAG48:4-FA14:0	pf	-0.00259636	0.00215681	-1.2038	0.24426	0.876167	TAG
CE(22:0)	pf	0.00288421	0.00243246	1.18571	0.251152	0.888758	CE
CE[FA22:0]	pf	0.00288421	0.00243246	1.18571	0.251152	0.888758	CE
DAG[FA18:3]	pf	-0.00232529	0.00196024	-1.18623	0.250955	0.888758	DAG
Total[FA20:0]	pf	0.00111421	0.000939659	1.18576	0.251133	0.888758	Total
PC[FA20:2]	pf	0.00175439	0.00148404	1.18217	0.25252	0.890599	PC
CE(14:0)	pf	0.00297747	0.00253834	1.173	0.256086	0.897154	CE
CE[FA14:0]	pf	0.00297747	0.00253834	1.173	0.256086	0.897154	CE
CE(22:5)	pf	0.00273646	0.00234723	1.16582	0.258902	0.899779	CE
SM(24:0)	pf	0.00194913	0.00168309	1.15807	0.261972	0.899779	SM
TAG54:6-FA22:5	pf	-0.00189565	0.0016298	-1.16312	0.25997	0.899779	TAG
TAG58:2-FA18:1	pf	-0.00501924	0.00433049	-1.15905	0.261583	0.899779	TAG
CE[FA22:5]	pf	0.00273646	0.00234723	1.16582	0.258902	0.899779	CE
SM[FA24:0]	pf	0.00194913	0.00168309	1.15807	0.261972	0.899779	SM
CER(18:1)	pf	-0.00398112	0.00347067	-1.14707	0.26637	0.900175	CER
LPC(16:1)	pf	0.00368606	0.00320486	1.15015	0.265135	0.900175	LPC
TAG48:5-FA18:2	pf	-0.00220891	0.00191645	-1.15261	0.26415	0.900175	TAG
CER[FA18:1]	pf	-0.00398112	0.00347067	-1.14707	0.26637	0.900175	CER
LPC[FA16:1]	pf	0.00368606	0.00320486	1.15015	0.265135	0.900175	LPC
LCER(20:0)	pf	0.00275384	0.00244044	1.12842	0.27396	0.908301	LCER
PC(20:0/20:4)	pf	0.00141397	0.00124723	1.13368	0.271802	0.908301	PC
PE(O-16:0/22:5)	pf	0.00239142	0.00211149	1.13258	0.272254	0.908301	PE
TAG49:1-FA16:1	pf	-0.00267425	0.00236169	-1.13235	0.272348	0.908301	TAG
TAG51:4-FA16:0	pf	-0.00328609	0.00290916	-1.12957	0.273487	0.908301	TAG
LCER[FA20:0]	pf	0.00275384	0.00244044	1.12842	0.27396	0.908301	LCER
TAG52:2-FA16:1	pf	-0.00171302	0.00152357	-1.12434	0.275638	0.910992	TAG
PC(17:0/20:4)	pf	0.00210937	0.00188035	1.12179	0.276692	0.91161	PC
TAG44:2-FA16:0	pf	-0.00449281	0.00402263	-1.11688	0.278731	0.911847	TAG
TAG46:3-FA14:0	pf	-0.00260451	0.00233083	-1.11742	0.27851	0.911847	TAG
TAG48:1-FA16:1	pf	-0.00272911	0.00244684	-1.11536	0.279367	0.911847	TAG
DAG(12:0/16:0)	pf	0.0019714	0.00180404	1.09277	0.288905	0.92453	DAG
PC(16:0/20:1)	pf	0.00138716	0.00126839	1.09364	0.288532	0.92453	PC
PC(18:0/20:3)	pf	0.00213731	0.00196906	1.08544	0.292049	0.92453	PC
PC(18:1/20:3)	pf	0.00241442	0.00219736	1.09878	0.286343	0.92453	PC
SM(16:0)	pf	0.00163543	0.00149549	1.09357	0.288561	0.92453	SM
TAG50:1-FA16:1	pf	-0.00213829	0.00196662	-1.08729	0.291254	0.92453	TAG
TAG50:4-FA20:4	pf	-0.00228137	0.00207195	-1.10107	0.285371	0.92453	TAG
TAG55:5-FA18:2	pf	-0.00389124	0.00358416	-1.08568	0.291949	0.92453	TAG
SM[FA16:0]	pf	0.00163543	0.00149549	1.09357	0.288561	0.92453	SM
Total[FA22:5]	pf	0.000813247	0.000746302	1.0897	0.290218	0.92453	Total
DCER(26:1)	pf	0.00172465	0.00159789	1.07933	0.294691	0.927307	DCER
DCER[FA26:1]	pf	0.00172465	0.00159789	1.07933	0.294691	0.927307	DCER
TAG49:1-FA17:0	pf	-0.00284294	0.00263979	-1.07696	0.295722	0.927773	TAG
DAG(16:1/18:0)	pf	-0.00227676	0.00212069	-1.07359	0.297188	0.92948	DAG
PC(18:1/18:1)	pf	-0.00158785	0.00148169	-1.07165	0.298035	0.92948	PC
PC[FA17:0]	pf	0.00168286	0.00157672	1.06731	0.299937	0.932644	PC
TAG45:1-FA16:0	pf	-0.00231472	0.00217678	-1.06337	0.301674	0.933483	TAG
TAG49:2-FA15:0	pf	-0.00251733	0.00236888	-1.06267	0.301983	0.933483	TAG
TAG48:4-FA18:1	pf	-0.00191533	0.00180615	-1.06045	0.302963	0.933765	TAG
CE(17:0)	pf	0.00237756	0.00234255	1.01495	0.323581	0.937278	CE
CE(18:3)	pf	0.00303511	0.00304755	0.995916	0.332492	0.937278	CE
DAG(16:1/20:2)	pf	-0.00130465	0.00124802	-1.04538	0.309683	0.937278	DAG
HCER(22:1)	pf	0.00216064	0.00212296	1.01775	0.322282	0.937278	HCER
LCER(18:1)	pf	0.00502668	0.00488879	1.0282	0.317473	0.937278	LCER
MAG(20:2)	pf	0.00193312	0.00195669	0.98795	0.336272	0.937278	MAG
MAG(20:4)	pf	0.00323164	0.00327267	0.987462	0.336505	0.937278	MAG
MAG(22:1)	pf	0.00138311	0.00140413	0.985033	0.337664	0.937278	MAG
PC(16:0/14:0)	pf	-0.00191646	0.00188798	-1.01508	0.323517	0.937278	PC
PE(18:0/18:1)	pf	-0.00113619	0.00111093	-1.02274	0.319982	0.937278	PE
PE(O-18:0/22:4)	pf	0.00337315	0.00337985	0.998017	0.331499	0.937278	PE
PE(P-18:1/22:6)	pf	0.00198358	0.00189557	1.04643	0.309211	0.937278	PE
SM(18:1)	pf	0.00189093	0.00189603	0.997308	0.331834	0.937278	SM
TAG44:1-FA14:1	pf	-0.00368942	0.00367822	-1.00305	0.329134	0.937278	TAG
TAG46:1-FA14:1	pf	-0.00292357	0.00294879	-0.991446	0.334609	0.937278	TAG
TAG46:1-FA16:0	pf	-0.00298494	0.00301228	-0.990921	0.334859	0.937278	TAG
TAG48:2-FA18:1	pf	-0.00223629	0.00215667	-1.03692	0.313504	0.937278	TAG
TAG48:3-FA14:0	pf	-0.00199562	0.00191484	-1.04219	0.31112	0.937278	TAG
TAG49:2-FA18:1	pf	-0.00244117	0.00237883	-1.02621	0.318387	0.937278	TAG
TAG51:5-FA18:2	pf	-0.00234984	0.0022543	-1.04238	0.311034	0.937278	TAG
TAG52:1-FA16:1	pf	-0.00170048	0.00167693	-1.01404	0.324	0.937278	TAG
TAG52:3-FA20:1	pf	-0.0013474	0.00135357	-0.995438	0.332717	0.937278	TAG
TAG52:4-FA18:0	pf	-0.0015091	0.00146738	-1.02843	0.317369	0.937278	TAG
TAG53:6-FA18:2	pf	-0.00521149	0.00518458	-1.00519	0.328127	0.937278	TAG
TAG54:7-FA22:6	pf	-0.00263662	0.00259004	-1.01798	0.322174	0.937278	TAG
TAG55:4-FA18:1	pf	-0.00283844	0.00273049	-1.03953	0.312319	0.937278	TAG
TAG56:7-FA22:4	pf	-0.00174754	0.00177532	-0.98435	0.337991	0.937278	TAG
TAG58:3-FA18:1	pf	-0.0029945	0.0030405	-0.984871	0.337742	0.937278	TAG
CE[FA17:0]	pf	0.00237756	0.00234255	1.01495	0.323581	0.937278	CE
CE[FA18:3]	pf	0.00303511	0.00304755	0.995916	0.332492	0.937278	CE
HCER[FA22:1]	pf	0.00216064	0.00212296	1.01775	0.322282	0.937278	HCER
LCER[FA18:1]	pf	0.00502668	0.00488879	1.0282	0.317473	0.937278	LCER
MAG[FA20:2]	pf	0.00193312	0.00195669	0.98795	0.336272	0.937278	MAG
MAG[FA20:4]	pf	0.00323164	0.00327267	0.987462	0.336505	0.937278	MAG
MAG[FA22:1]	pf	0.00138311	0.00140413	0.985033	0.337664	0.937278	MAG
SM[FA18:1]	pf	0.00189093	0.00189603	0.997308	0.331834	0.937278	SM
TAG[FA14:1]	pf	-0.00173652	0.00167531	-1.03654	0.313677	0.937278	TAG
Total[FA14:1]	pf	-0.00161717	0.00158455	-1.02058	0.320975	0.937278	Total
CE(20:5)	pf	0.00303777	0.00313346	0.969464	0.345161	0.937376	CE
PC(18:2/20:4)	pf	0.00352604	0.00361912	0.974281	0.342829	0.937376	PC
PE(P-18:1/18:1)	pf	0.00212894	0.00217847	0.977264	0.341391	0.937376	PE
TAG46:2-FA16:0	pf	-0.00235747	0.0024161	-0.975736	0.342127	0.937376	TAG
TAG46:4-FA18:2	pf	-0.00551911	0.00569237	-0.969562	0.345113	0.937376	TAG
TAG52:5-FA22:5	pf	-0.00161621	0.00165162	-0.978561	0.340767	0.937376	TAG
TAG54:4-FA20:1	pf	-0.0015434	0.00158979	-0.970817	0.344505	0.937376	TAG
CE[FA20:5]	pf	0.00303777	0.00313346	0.969464	0.345161	0.937376	CE
CER(14:0)	pf	0.00212102	0.00221095	0.959327	0.350104	0.943484	CER
PC(16:0/20:2)	pf	0.00155578	0.00161613	0.962657	0.348475	0.943484	PC
CER[FA14:0]	pf	0.00212102	0.00221095	0.959327	0.350104	0.943484	CER
DAG(14:0/14:0)	pf	0.00145212	0.00152331	0.953265	0.353083	0.946586	DAG
DAG(16:1/20:4)	pf	-0.00241168	0.00261257	-0.923105	0.368162	0.946586	DAG
HCER(18:1)	pf	0.00227217	0.00247678	0.917387	0.371069	0.946586	HCER
MAG(24:0)	pf	0.00114625	0.00123858	0.925461	0.366968	0.946586	MAG
PC(16:0/18:1)	pf	-0.000985905	0.00104606	-0.942493	0.358419	0.946586	PC
PE(16:0/22:4)	pf	0.00213375	0.00227452	0.938111	0.360605	0.946586	PE
PE(18:0/16:0)	pf	0.00109499	0.00119212	0.918525	0.370489	0.946586	PE
PE(18:1/18:2)	pf	0.00163505	0.00176551	0.926107	0.366642	0.946586	PE
TAG44:1-FA12:0	pf	-0.0038689	0.00412721	-0.937414	0.360954	0.946586	TAG
TAG45:1-FA15:0	pf	-0.00332072	0.00358115	-0.927278	0.36605	0.946586	TAG
TAG46:2-FA14:0	pf	-0.00250538	0.00272043	-0.920951	0.369255	0.946586	TAG
TAG48:1-FA14:1	pf	-0.00208251	0.0022085	-0.942951	0.358191	0.946586	TAG
TAG52:4-FA18:3	pf	-0.00157861	0.00167001	-0.945273	0.357037	0.946586	TAG
TAG52:4-FA20:2	pf	-0.0010759	0.0011559	-0.93079	0.364279	0.946586	TAG
TAG52:5-FA18:3	pf	-0.00228036	0.00242194	-0.941541	0.358893	0.946586	TAG
TAG52:6-FA14:0	pf	-0.00140202	0.00151957	-0.922645	0.368395	0.946586	TAG
TAG54:6-FA18:2	pf	-0.00378283	0.0040808	-0.926984	0.366198	0.946586	TAG
TAG55:2-FA18:1	pf	-0.00211478	0.00225375	-0.938338	0.360492	0.946586	TAG
TAG56:6-FA18:0	pf	0.00180638	0.00196702	0.918336	0.370585	0.946586	TAG
HCER[FA18:1]	pf	0.00227217	0.00247678	0.917387	0.371069	0.946586	HCER
MAG[FA24:0]	pf	0.00114625	0.00123858	0.925461	0.366968	0.946586	MAG
Total[FA20:2]	pf	0.000647568	0.000685392	0.944813	0.357265	0.946586	Total
TAG55:3-FA18:1	pf	-0.00214442	0.0023527	-0.911472	0.374092	0.951988	TAG
TAG53:3-FA18:0	pf	0.00363407	0.00399992	0.908535	0.3756	0.953515	TAG
TAG46:1-FA14:0	pf	-0.00303402	0.00334774	-0.906288	0.376756	0.954146	TAG
CER(20:0)	pf	0.00159233	0.0022195	0.71743	0.482317	0.956443	CER
CER(22:0)	pf	0.00120888	0.00167163	0.723178	0.478864	0.956443	CER
CE(14:1)	pf	0.00224754	0.00254311	0.883776	0.388469	0.956443	CE
CE(15:0)	pf	0.0021475	0.00244512	0.878281	0.391365	0.956443	CE
CE(22:2)	pf	0.00226201	0.002822	0.801564	0.43326	0.956443	CE
DAG(16:0/16:0)	pf	0.00188993	0.00212184	0.890703	0.38484	0.956443	DAG
DAG(16:0/18:3)	pf	-0.00145233	0.0019485	-0.745359	0.465677	0.956443	DAG
DAG(16:0/22:5)	pf	0.00131147	0.00150214	0.873067	0.394125	0.956443	DAG
DAG(18:0/18:3)	pf	-0.00114254	0.00157185	-0.726873	0.476652	0.956443	DAG
DCER(22:1)	pf	0.00117321	0.0015731	0.745792	0.465422	0.956443	DCER
DCER(24:0)	pf	0.00157014	0.00206915	0.758835	0.457774	0.956443	DCER
LCER(20:1)	pf	0.00165327	0.0019384	0.852906	0.404918	0.956443	LCER
MAG(14:0)	pf	0.00175038	0.00229133	0.763915	0.454816	0.956443	MAG
MAG(22:2)	pf	0.00115665	0.00134044	0.862886	0.399551	0.956443	MAG
MAG(24:1)	pf	0.00114906	0.00146065	0.786674	0.441708	0.956443	MAG
PC(18:0/22:5)	pf	0.00112192	0.00150123	0.747331	0.464515	0.956443	PC
PC(18:1/20:2)	pf	0.00138938	0.00161336	0.861173	0.40047	0.956443	PC
PC(18:1/22:5)	pf	0.00135095	0.00161446	0.83678	0.413688	0.956443	PC
PE(16:0/18:2)	pf	0.00130671	0.00145594	0.897504	0.381298	0.956443	PE
PE(18:2/18:2)	pf	0.00157447	0.00205631	0.765676	0.453793	0.956443	PE
PE(P-18:0/18:1)	pf	0.00196433	0.00253546	0.774742	0.44855	0.956443	PE
PE(P-18:0/20:5)	pf	0.0020623	0.00273495	0.754055	0.460568	0.956443	PE
SM(20:1)	pf	0.00134267	0.00186752	0.718957	0.481398	0.956443	SM
SM(22:1)	pf	0.0015269	0.0017605	0.867315	0.397185	0.956443	SM
SM(24:1)	pf	0.00137104	0.0016837	0.814304	0.426113	0.956443	SM
SM(26:0)	pf	0.00127473	0.00168915	0.754658	0.460215	0.956443	SM
TAG38:0-FA12:0	pf	-0.00171355	0.00221874	-0.772306	0.449956	0.956443	TAG
TAG40:0-FA12:0	pf	0.00315893	0.00437071	0.722749	0.479121	0.956443	TAG
TAG40:0-FA14:0	pf	-0.00236715	0.00299722	-0.789781	0.439937	0.956443	TAG
TAG44:1-FA14:0	pf	-0.00335542	0.00414765	-0.808994	0.429083	0.956443	TAG
TAG44:1-FA16:1	pf	-0.00308111	0.00365481	-0.84303	0.410275	0.956443	TAG
TAG45:0-FA15:0	pf	-0.00379622	0.00453454	-0.837179	0.413469	0.956443	TAG
TAG45:1-FA18:1	pf	-0.00302422	0.00376632	-0.802964	0.432471	0.956443	TAG
TAG46:1-FA18:0	pf	-0.00484444	0.00602149	-0.804525	0.431592	0.956443	TAG
TAG46:2-FA12:0	pf	-0.00187356	0.00251965	-0.743579	0.466727	0.956443	TAG
TAG47:0-FA15:0	pf	-0.002614	0.00346203	-0.755048	0.459986	0.956443	TAG
TAG47:2-FA14:0	pf	-0.00209059	0.00278793	-0.749874	0.46302	0.956443	TAG
TAG48:1-FA16:0	pf	-0.00211301	0.0024414	-0.865493	0.398157	0.956443	TAG
TAG48:2-FA16:0	pf	-0.00164212	0.00215656	-0.761456	0.456246	0.956443	TAG
TAG48:3-FA18:1	pf	-0.00151114	0.00174041	-0.868267	0.396677	0.956443	TAG
TAG48:4-FA18:2	pf	-0.00151196	0.00173405	-0.871924	0.394732	0.956443	TAG
TAG49:0-FA15:0	pf	-0.00234826	0.00293195	-0.800921	0.433623	0.956443	TAG
TAG49:1-FA15:0	pf	-0.00240071	0.00286805	-0.837052	0.413539	0.956443	TAG
TAG49:2-FA17:0	pf	-0.00182889	0.00241316	-0.757884	0.458329	0.956443	TAG
TAG49:3-FA18:3	pf	-0.00137731	0.00190696	-0.722254	0.479418	0.956443	TAG
TAG50:1-FA18:0	pf	-0.00166301	0.00209168	-0.795062	0.436937	0.956443	TAG
TAG50:2-FA18:1	pf	-0.00152937	0.00173436	-0.881808	0.389505	0.956443	TAG
TAG50:3-FA14:1	pf	-0.00156759	0.00214368	-0.73126	0.474033	0.956443	TAG
TAG50:3-FA18:0	pf	-0.00126569	0.00145193	-0.871728	0.394836	0.956443	TAG
TAG50:3-FA18:2	pf	-0.00111204	0.00146494	-0.759103	0.457617	0.956443	TAG
TAG50:5-FA14:0	pf	-0.0016806	0.00212578	-0.790581	0.439481	0.956443	TAG
TAG50:5-FA20:5	pf	-0.00154324	0.00198922	-0.7758	0.447941	0.956443	TAG
TAG51:2-FA15:0	pf	-0.00156666	0.00193237	-0.810745	0.428102	0.956443	TAG
TAG51:3-FA15:0	pf	-0.0010323	0.00140513	-0.734664	0.472008	0.956443	TAG
TAG51:3-FA16:0	pf	-0.00128392	0.00164502	-0.78049	0.445246	0.956443	TAG
TAG51:3-FA18:3	pf	-0.00133126	0.00174223	-0.764112	0.454701	0.956443	TAG
TAG52:3-FA18:0	pf	-0.00129466	0.00155404	-0.833089	0.415712	0.956443	TAG
TAG52:3-FA20:2	pf	-0.00108868	0.00124297	-0.875868	0.392641	0.956443	TAG
TAG52:4-FA22:4	pf	-0.00107346	0.00148838	-0.721229	0.480033	0.956443	TAG
TAG52:5-FA16:0	pf	-0.00196041	0.00261676	-0.749175	0.463431	0.956443	TAG
TAG52:6-FA18:1	pf	-0.00130907	0.00178054	-0.735211	0.471683	0.956443	TAG
TAG52:6-FA22:6	pf	-0.00194614	0.00246137	-0.790674	0.439428	0.956443	TAG
TAG52:7-FA20:5	pf	-0.0013339	0.0017605	-0.757681	0.458447	0.956443	TAG
TAG53:0-FA16:0	pf	-0.00118293	0.00147401	-0.802529	0.432716	0.956443	TAG
TAG53:4-FA20:4	pf	-0.00107835	0.00139558	-0.77269	0.449734	0.956443	TAG
TAG53:5-FA18:2	pf	-0.00260563	0.00339675	-0.767095	0.45297	0.956443	TAG
TAG54:0-FA16:0	pf	-0.00127421	0.00168576	-0.755867	0.459507	0.956443	TAG
TAG54:1-FA20:0	pf	-0.00136349	0.00155182	-0.878638	0.391176	0.956443	TAG
TAG54:3-FA20:1	pf	-0.00102728	0.00143112	-0.717817	0.482083	0.956443	TAG
TAG54:4-FA18:3	pf	-0.00184526	0.00236889	-0.778955	0.446127	0.956443	TAG
TAG54:5-FA18:0	pf	-0.00221813	0.00288555	-0.768702	0.452039	0.956443	TAG
TAG54:5-FA18:1	pf	-0.00224488	0.00277387	-0.809296	0.428914	0.956443	TAG
TAG54:5-FA22:1	pf	-0.00226397	0.00302811	-0.747653	0.464326	0.956443	TAG
TAG54:8-FA20:5	pf	-0.00138752	0.00189534	-0.732068	0.473552	0.956443	TAG
TAG55:4-FA18:2	pf	-0.00229646	0.00281769	-0.815012	0.425718	0.956443	TAG
TAG55:6-FA18:1	pf	-0.0011594	0.00128688	-0.900932	0.379521	0.956443	TAG
TAG55:7-FA22:6	pf	-0.00198394	0.00220476	-0.899844	0.380084	0.956443	TAG
TAG56:1-FA18:1	pf	-0.00217016	0.00286738	-0.756844	0.458936	0.956443	TAG
TAG56:3-FA20:0	pf	-0.00266326	0.00326521	-0.815645	0.425365	0.956443	TAG
TAG56:4-FA16:0	pf	-0.00106417	0.00145491	-0.731436	0.473928	0.956443	TAG
TAG56:4-FA18:0	pf	0.000835109	0.00111895	0.746332	0.465104	0.956443	TAG
TAG56:5-FA16:0	pf	-0.00108323	0.00145683	-0.743554	0.466742	0.956443	TAG
TAG56:5-FA18:0	pf	0.00104436	0.00140612	0.742723	0.467233	0.956443	TAG
TAG56:5-FA22:4	pf	-0.00135484	0.00170415	-0.795024	0.436958	0.956443	TAG
TAG56:6-FA18:3	pf	-0.00151565	0.00195753	-0.774265	0.448825	0.956443	TAG
TAG56:8-FA16:1	pf	-0.00169087	0.00215103	-0.786076	0.442049	0.956443	TAG
TAG56:8-FA18:1	pf	-0.00119309	0.00160453	-0.743574	0.46673	0.956443	TAG
TAG56:9-FA18:3	pf	-0.00163222	0.00216889	-0.752559	0.461444	0.956443	TAG
TAG56:9-FA22:6	pf	-0.00212373	0.0029492	-0.720106	0.480707	0.956443	TAG
TAG57:9-FA22:6	pf	0.000561761	0.000762587	0.736651	0.470827	0.956443	TAG
TAG58:7-FA16:0	pf	-0.00151135	0.00178134	-0.848433	0.407338	0.956443	TAG
CER[FA20:0]	pf	0.00159233	0.0022195	0.71743	0.482317	0.956443	CER
CER[FA22:0]	pf	0.00120888	0.00167163	0.723178	0.478864	0.956443	CER
CE[FA14:1]	pf	0.00224754	0.00254311	0.883776	0.388469	0.956443	CE
CE[FA15:0]	pf	0.0021475	0.00244512	0.878281	0.391365	0.956443	CE
CE[FA22:2]	pf	0.00226201	0.002822	0.801564	0.43326	0.956443	CE
DCER[FA22:1]	pf	0.00117321	0.0015731	0.745792	0.465422	0.956443	DCER
DCER[FA24:0]	pf	0.00157014	0.00206915	0.758835	0.457774	0.956443	DCER
LCER[FA20:1]	pf	0.00165327	0.0019384	0.852906	0.404918	0.956443	LCER
MAG[FA14:0]	pf	0.00175038	0.00229133	0.763915	0.454816	0.956443	MAG
MAG[FA22:2]	pf	0.00115665	0.00134044	0.862886	0.399551	0.956443	MAG
MAG[FA24:1]	pf	0.00114906	0.00146065	0.786674	0.441708	0.956443	MAG
PC[FA16:0]	pf	0.000869695	0.00115201	0.754936	0.460052	0.956443	PC
PE[FA18:1]	pf	0.00124264	0.00142555	0.871689	0.394856	0.956443	PE
SM[FA20:1]	pf	0.00134267	0.00186752	0.718957	0.481398	0.956443	SM
SM[FA22:1]	pf	0.0015269	0.0017605	0.867315	0.397185	0.956443	SM
SM[FA24:1]	pf	0.00137104	0.0016837	0.814304	0.426113	0.956443	SM
SM[FA26:0]	pf	0.00127473	0.00168915	0.754658	0.460215	0.956443	SM
TAG[FA15:0]	pf	-0.00167306	0.0019889	-0.841198	0.411273	0.956443	TAG
TAG[FA20:0]	pf	-0.0015231	0.00197842	-0.769857	0.45137	0.956443	TAG
Total[FA18:4]	pf	0.00221287	0.00299863	0.73796	0.470051	0.956443	Total
Total[FA20:4]	pf	0.001467	0.00170846	0.858667	0.401815	0.956443	Total
Total[FA22:1]	pf	0.00115938	0.00151774	0.763886	0.454833	0.956443	Total
Total[FA22:2]	pf	0.00140551	0.00160292	0.876843	0.392125	0.956443	Total
Total[FA24:1]	pf	0.00133809	0.00165264	0.809668	0.428705	0.956443	Total
CE(24:0)	pf	0.00158546	0.00223617	0.709008	0.487402	0.961087	CE
PC(16:0/16:0)	pf	0.000822935	0.00115665	0.711484	0.485904	0.961087	PC
CE[FA24:0]	pf	0.00158546	0.00223617	0.709008	0.487402	0.961087	CE
CE(22:6)	pf	0.00176949	0.00260772	0.678558	0.506049	0.962692	CE
HCER(20:1)	pf	0.00171467	0.00252757	0.678389	0.506154	0.962692	HCER
LCER(26:0)	pf	0.00207933	0.00300962	0.690896	0.498445	0.962692	LCER
LPE(18:1)	pf	0.00196655	0.0028604	0.687507	0.500527	0.962692	LPE
MAG(18:2)	pf	0.00297866	0.00443062	0.672289	0.509938	0.962692	MAG
PE(O-18:0/18:1)	pf	-0.00191692	0.00276324	-0.693725	0.496711	0.962692	PE
TAG46:3-FA18:1	pf	-0.00360721	0.00516716	-0.698104	0.494033	0.962692	TAG
TAG47:1-FA17:0	pf	-0.00173	0.00249035	-0.694684	0.496123	0.962692	TAG
TAG48:1-FA18:0	pf	-0.00175548	0.00261187	-0.672115	0.510046	0.962692	TAG
TAG48:3-FA18:3	pf	-0.00149707	0.00222923	-0.671563	0.51039	0.962692	TAG
TAG50:2-FA14:1	pf	-0.00132075	0.00195665	-0.675004	0.508252	0.962692	TAG
TAG50:3-FA20:3	pf	-0.00165464	0.00245554	-0.673838	0.508976	0.962692	TAG
TAG52:5-FA16:1	pf	-0.00138894	0.00198294	-0.700447	0.492603	0.962692	TAG
TAG53:6-FA20:4	pf	-0.00107451	0.00152321	-0.705427	0.489574	0.962692	TAG
TAG54:4-FA20:3	pf	-0.000960092	0.00140596	-0.682872	0.503382	0.962692	TAG
TAG56:2-FA20:0	pf	-0.00238321	0.00342336	-0.696161	0.49522	0.962692	TAG
TAG56:4-FA20:4	pf	0.00105241	0.00155014	0.678908	0.505832	0.962692	TAG
CE[FA22:6]	pf	0.00176949	0.00260772	0.678558	0.506049	0.962692	CE
HCER[FA20:1]	pf	0.00171467	0.00252757	0.678389	0.506154	0.962692	HCER
LCER[FA26:0]	pf	0.00207933	0.00300962	0.690896	0.498445	0.962692	LCER
LPE[FA18:1]	pf	0.00196655	0.0028604	0.687507	0.500527	0.962692	LPE
MAG[FA18:2]	pf	0.00297866	0.00443062	0.672289	0.509938	0.962692	MAG
PC[FA18:1]	pf	-0.000734189	0.00107051	-0.685833	0.501557	0.962692	PC
PI[FA16:0]	pf	0.00154491	0.00230447	0.670397	0.511115	0.962692	PI
PI[FA18:1]	pf	-0.00133529	0.00192205	-0.694723	0.4961	0.962692	PI
TAG51:2-FA16:0	pf	-0.00107932	0.00162028	-0.666132	0.513774	0.963292	TAG
TAG51:2-FA18:1	pf	-0.00121108	0.0018173	-0.666415	0.513597	0.963292	TAG
TAG55:1-FA18:1	pf	-0.00106642	0.00160656	-0.66379	0.515237	0.963292	TAG
TAG55:7-FA20:4	pf	0.00167493	0.00252232	0.664041	0.515081	0.963292	TAG
PC[FA18:0]	pf	0.00090975	0.00137311	0.662545	0.516017	0.963292	PC
PC(18:2/20:3)	pf	0.00163122	0.00248993	0.655124	0.520673	0.970261	PC
TAG44:1-FA16:0	pf	-0.0023023	0.00354167	-0.65006	0.523864	0.971042	TAG
TAG44:2-FA12:0	pf	-0.00179415	0.00275269	-0.651782	0.522778	0.971042	TAG
TAG45:0-FA16:0	pf	-0.00222178	0.00341493	-0.650607	0.523519	0.971042	TAG
DAG(18:2/22:5)	pf	0.00123522	0.00190744	0.647578	0.525432	0.971521	DAG
TAG55:3-FA18:2	pf	-0.00139821	0.00216199	-0.646726	0.525971	0.971521	TAG
TAG48:4-FA20:4	pf	-0.00142161	0.00220432	-0.644919	0.527115	0.971926	TAG
CER(18:0)	pf	0.00179472	0.00283837	0.632307	0.535136	0.973101	CER
CE(24:1)	pf	0.00131816	0.00219438	0.600698	0.55553	0.973101	CE
DAG(18:1/20:5)	pf	-0.00108625	0.00171383	-0.633816	0.534173	0.973101	DAG
DAG(18:1/22:4)	pf	-0.000943821	0.00157063	-0.60092	0.555386	0.973101	DAG
DCER(24:1)	pf	0.000854099	0.00142514	0.599308	0.556436	0.973101	DCER
MAG(20:0)	pf	0.000855455	0.00138912	0.615825	0.545719	0.973101	MAG
PC(18:0/18:1)	pf	-0.000870568	0.00139352	-0.624726	0.53999	0.973101	PC
PC(18:0/20:4)	pf	0.00117016	0.0018884	0.619655	0.54325	0.973101	PC
PE(16:0/22:5)	pf	0.00102965	0.00161343	0.638177	0.531394	0.973101	PE
SM(26:1)	pf	0.00122426	0.00199735	0.612941	0.547582	0.973101	SM
TAG36:0-FA12:0	pf	0.00117355	0.00192054	0.611052	0.548805	0.973101	TAG
TAG44:0-FA14:0	pf	-0.00286978	0.00476243	-0.602587	0.5543	0.973101	TAG
TAG46:0-FA16:0	pf	-0.00216217	0.00360794	-0.59928	0.556455	0.973101	TAG
TAG50:4-FA14:1	pf	-0.0011679	0.00187943	-0.621411	0.54212	0.973101	TAG
TAG51:1-FA15:0	pf	-0.00136977	0.0022235	-0.616043	0.545578	0.973101	TAG
TAG52:3-FA18:3	pf	-0.00106292	0.00171826	-0.618605	0.543926	0.973101	TAG
TAG52:6-FA18:2	pf	-0.00150167	0.00234636	-0.639999	0.530236	0.973101	TAG
TAG54:3-FA18:3	pf	-0.00148321	0.00235056	-0.631003	0.535969	0.973101	TAG
TAG54:7-FA20:4	pf	-0.00137239	0.00223349	-0.61446	0.546601	0.973101	TAG
TAG56:10-FA18:2	pf	-0.00131684	0.0021583	-0.610128	0.549403	0.973101	TAG
CER[FA18:0]	pf	0.00179472	0.00283837	0.632307	0.535136	0.973101	CER
CE[FA24:1]	pf	0.00131816	0.00219438	0.600698	0.55553	0.973101	CE
DCER[FA24:1]	pf	0.000854099	0.00142514	0.599308	0.556436	0.973101	DCER
MAG[FA20:0]	pf	0.000855455	0.00138912	0.615825	0.545719	0.973101	MAG
PC[FA14:0]	pf	-0.000955882	0.00153331	-0.623411	0.540835	0.973101	PC
PC[FA20:4]	pf	0.0011599	0.00187914	0.617252	0.544798	0.973101	PC
PE[FA18:3]	pf	-0.00114881	0.00191119	-0.601093	0.555273	0.973101	PE
PE[FA20:5]	pf	0.00174095	0.00281735	0.617938	0.544356	0.973101	PE
SM[FA26:1]	pf	0.00122426	0.00199735	0.612941	0.547582	0.973101	SM
TAG[FA22:1]	pf	-0.00146223	0.00231617	-0.631316	0.53577	0.973101	TAG
Total[FA26:1]	pf	0.00112082	0.00180817	0.619863	0.543116	0.973101	Total
DAG(12:0/18:2)	pf	-0.00115464	0.00194848	-0.592585	0.560831	0.975883	DAG
TAG47:1-FA18:1	pf	-0.00182337	0.00306782	-0.594352	0.559674	0.975883	TAG
TAG48:4-FA12:0	pf	-0.00124072	0.00209364	-0.592612	0.560813	0.975883	TAG
PC(16:0/20:4)	pf	0.00110798	0.00191824	0.577602	0.570688	0.98294	PC
TAG47:1-FA14:0	pf	-0.00184848	0.00317903	-0.581461	0.568141	0.98294	TAG
TAG53:4-FA18:1	pf	-0.00104392	0.00180506	-0.578331	0.570206	0.98294	TAG
TAG54:5-FA18:2	pf	-0.0017738	0.00307457	-0.576926	0.571135	0.98294	TAG
TAG54:6-FA20:5	pf	-0.00080538	0.00139377	-0.577841	0.57053	0.98294	TAG
TAG56:8-FA20:5	pf	0.0010936	0.00189686	0.576532	0.571396	0.98294	TAG
PC[FA22:5]	pf	0.000890452	0.00154465	0.576475	0.571433	0.98294	PC
MAG(16:0)	pf	0.00296358	0.00519713	0.570234	0.575568	0.983613	MAG
TAG50:5-FA18:2	pf	-0.00103804	0.00181348	-0.572398	0.574133	0.983613	TAG
MAG[FA16:0]	pf	0.00296358	0.00519713	0.570234	0.575568	0.983613	MAG
TAG[FA22:4]	pf	-0.000959387	0.00168216	-0.57033	0.575505	0.983613	TAG
CER(20:1)	pf	-0.000903115	0.00277294	-0.325689	0.748415	0.99066	CER
CER(26:1)	pf	0.000629945	0.0018109	0.347864	0.731977	0.99066	CER
CE(16:1)	pf	0.00109331	0.00242126	0.451547	0.656989	0.99066	CE
CE(18:4)	pf	0.00181644	0.00357659	0.507868	0.617713	0.99066	CE
DAG(12:0/18:0)	pf	0.000499837	0.0011574	0.431861	0.670971	0.99066	DAG
DAG(12:0/18:1)	pf	0.00150958	0.00291271	0.518274	0.61058	0.99066	DAG
DAG(14:0/16:0)	pf	0.00107611	0.00263604	0.408229	0.687921	0.99066	DAG
DAG(14:0/16:1)	pf	-0.000904951	0.00206309	-0.438638	0.666143	0.99066	DAG
DAG(14:0/20:0)	pf	0.000509355	0.00189909	0.26821	0.791587	0.99066	DAG
DAG(14:0/20:4)	pf	-0.00113617	0.00272943	-0.416266	0.682136	0.99066	DAG
DAG(15:0/18:1)	pf	-0.000892441	0.00170428	-0.523647	0.606912	0.99066	DAG
DAG(15:0/18:2)	pf	0.000396849	0.00132038	0.300557	0.767196	0.99066	DAG
DAG(16:0/16:1)	pf	-0.00104436	0.0022864	-0.456769	0.653301	0.99066	DAG
DAG(16:0/18:0)	pf	0.000872822	0.0019222	0.454073	0.655204	0.99066	DAG
DAG(16:0/18:1)	pf	0.000516933	0.00164574	0.314103	0.757054	0.99066	DAG
DAG(16:0/18:2)	pf	0.000406013	0.0014862	0.273189	0.787818	0.99066	DAG
DAG(16:0/20:3)	pf	0.000959612	0.00209368	0.458337	0.652196	0.99066	DAG
DAG(16:0/20:4)	pf	0.00113779	0.00263295	0.432135	0.670775	0.99066	DAG
DAG(16:0/20:5)	pf	0.000521721	0.00194181	0.268678	0.791233	0.99066	DAG
DAG(18:1/18:1)	pf	-0.000602113	0.00169753	-0.3547	0.726936	0.99066	DAG
DAG(18:1/22:6)	pf	-0.000706707	0.00212084	-0.333221	0.742817	0.99066	DAG
DAG(18:2/20:3)	pf	0.000861345	0.00196537	0.438262	0.666411	0.99066	DAG
DAG(18:2/20:4)	pf	0.0010985	0.00283214	0.387869	0.702662	0.99066	DAG
DAG(18:2/20:5)	pf	0.000695429	0.00194826	0.356949	0.725281	0.99066	DAG
DCER(16:0)	pf	0.000579753	0.00158117	0.36666	0.718148	0.99066	DCER
DCER(18:1)	pf	-0.00101704	0.00217995	-0.46654	0.646426	0.99066	DCER
DCER(20:0)	pf	0.000664019	0.00185632	0.357707	0.724723	0.99066	DCER
DCER(20:1)	pf	-0.000348174	0.001326	-0.262575	0.79586	0.99066	DCER
DCER(22:0)	pf	0.000756777	0.00148785	0.508637	0.617184	0.99066	DCER
DCER(22:2)	pf	0.000601344	0.0017443	0.344748	0.734279	0.99066	DCER
DCER(26:0)	pf	0.00155056	0.00495761	0.312763	0.758055	0.99066	DCER
HCER(26:0)	pf	0.000685583	0.00241984	0.283317	0.780166	0.99066	HCER
HCER(26:1)	pf	0.00122337	0.00318428	0.384189	0.705339	0.99066	HCER
LCER(26:1)	pf	0.00178864	0.00363487	0.492078	0.628612	0.99066	LCER
LPC(22:6)	pf	0.000510573	0.00180827	0.282354	0.780893	0.99066	LPC
MAG(12:0)	pf	0.00112408	0.00233148	0.482129	0.635525	0.99066	MAG
MAG(16:1)	pf	0.00108739	0.00335978	0.32365	0.749933	0.99066	MAG
MAG(17:0)	pf	0.00102519	0.0021165	0.484381	0.633957	0.99066	MAG
MAG(22:6)	pf	0.000847932	0.00168332	0.503726	0.620563	0.99066	MAG
PC(15:0/18:1)	pf	-0.000504161	0.00131603	-0.383092	0.706138	0.99066	PC
PC(16:0/18:0)	pf	-0.000813809	0.0024229	-0.335882	0.740843	0.99066	PC
PC(16:0/20:5)	pf	0.000588684	0.00215435	0.273254	0.787769	0.99066	PC
PC(16:0/22:5)	pf	0.00081843	0.00158133	0.517557	0.61107	0.99066	PC
PC(17:0/18:1)	pf	0.000374348	0.00128428	0.291486	0.774012	0.99066	PC
PC(18:0/20:5)	pf	0.000665963	0.00237829	0.280017	0.782657	0.99066	PC
PC(18:1/18:2)	pf	0.000936442	0.00189177	0.495007	0.626583	0.99066	PC
PC(18:1/20:4)	pf	0.00113406	0.00230907	0.491134	0.629266	0.99066	PC
PC(18:2/18:2)	pf	0.00135828	0.00301628	0.450318	0.657858	0.99066	PC
PC(20:0/18:1)	pf	-0.000320244	0.000992244	-0.322747	0.750606	0.99066	PC
PE(18:0/18:0)	pf	0.00072917	0.00159845	0.456173	0.653722	0.99066	PE
PE(18:0/18:3)	pf	0.000387594	0.00115135	0.336645	0.740278	0.99066	PE
PE(18:0/20:5)	pf	0.00116391	0.00212775	0.547013	0.591088	0.99066	PE
PE(18:1/18:1)	pf	-0.000690397	0.00211756	-0.326034	0.748159	0.99066	PE
PE(18:1/22:6)	pf	0.000561915	0.00180518	0.311279	0.759165	0.99066	PE
PE(O-16:0/22:6)	pf	0.00106379	0.0022435	0.474168	0.641081	0.99066	PE
PE(P-16:0/18:1)	pf	0.0012654	0.00286645	0.441453	0.664142	0.99066	PE
PI(16:0/18:1)	pf	0.000642268	0.00205818	0.312055	0.758584	0.99066	PI
PI(16:0/18:2)	pf	0.00109475	0.00227149	0.481951	0.635649	0.99066	PI
PI(18:1/18:1)	pf	-0.000675687	0.0019139	-0.353041	0.728158	0.99066	PI
SM(14:0)	pf	0.000857212	0.00190555	0.449851	0.658188	0.99066	SM
TAG42:0-FA14:0	pf	-0.00322473	0.00618835	-0.521096	0.608651	0.99066	TAG
TAG42:1-FA14:0	pf	-0.00146057	0.00422813	-0.34544	0.733768	0.99066	TAG
TAG42:1-FA16:0	pf	-0.00254451	0.00464434	-0.547872	0.59051	0.99066	TAG
TAG42:1-FA16:1	pf	-0.000717859	0.00236606	-0.303398	0.765066	0.99066	TAG
TAG42:2-FA12:0	pf	0.00113507	0.00327895	0.346168	0.73323	0.99066	TAG
TAG42:2-FA18:2	pf	-0.00182881	0.0059903	-0.305295	0.763644	0.99066	TAG
TAG44:0-FA12:0	pf	-0.0019929	0.0040771	-0.488803	0.630884	0.99066	TAG
TAG44:0-FA16:0	pf	-0.00143022	0.00412833	-0.34644	0.733029	0.99066	TAG
TAG44:2-FA14:0	pf	-0.00139457	0.00251278	-0.55499	0.585733	0.99066	TAG
TAG44:2-FA18:2	pf	-0.00158627	0.00416135	-0.381192	0.707523	0.99066	TAG
TAG44:3-FA18:2	pf	-0.0013707	0.00537746	-0.254897	0.801692	0.99066	TAG
TAG45:0-FA14:0	pf	-0.00197587	0.0044344	-0.445579	0.661214	0.99066	TAG
TAG46:0-FA12:0	pf	-0.000926966	0.00315362	-0.293937	0.772168	0.99066	TAG
TAG46:0-FA14:0	pf	-0.00190282	0.00374541	-0.508041	0.617594	0.99066	TAG
TAG46:1-FA12:0	pf	-0.00141347	0.00275404	-0.513236	0.614028	0.99066	TAG
TAG46:2-FA18:1	pf	-0.00201151	0.00418115	-0.48109	0.636249	0.99066	TAG
TAG46:3-FA18:2	pf	-0.00246448	0.00445683	-0.552967	0.587089	0.99066	TAG
TAG47:0-FA14:0	pf	-0.00114513	0.00343431	-0.333438	0.742656	0.99066	TAG
TAG47:0-FA16:0	pf	-0.000816298	0.00308164	-0.26489	0.794103	0.99066	TAG
TAG47:0-FA17:0	pf	0.00107861	0.00213797	0.504501	0.62003	0.99066	TAG
TAG47:1-FA16:1	pf	-0.00121074	0.00218541	-0.55401	0.586389	0.99066	TAG
TAG47:2-FA18:2	pf	-0.00087199	0.0022109	-0.394405	0.697916	0.99066	TAG
TAG48:1-FA12:0	pf	-0.000850666	0.00257529	-0.330319	0.744973	0.99066	TAG
TAG48:2-FA12:0	pf	-0.000801248	0.00221988	-0.360942	0.722344	0.99066	TAG
TAG48:2-FA14:0	pf	-0.000647236	0.00225359	-0.287203	0.777237	0.99066	TAG
TAG48:2-FA18:0	pf	-0.000855531	0.00187172	-0.457083	0.653079	0.99066	TAG
TAG48:3-FA12:0	pf	-0.000837719	0.0018212	-0.459982	0.651036	0.99066	TAG
TAG49:1-FA14:0	pf	-0.00128631	0.00266972	-0.481813	0.635745	0.99066	TAG
TAG49:1-FA16:0	pf	-0.000990564	0.00243102	-0.407468	0.68847	0.99066	TAG
TAG49:2-FA14:0	pf	-0.00101667	0.00226273	-0.449309	0.658572	0.99066	TAG
TAG49:2-FA16:0	pf	-0.000651458	0.00210691	-0.3092	0.76072	0.99066	TAG
TAG50:0-FA14:0	pf	0.000737647	0.00248604	0.296716	0.77008	0.99066	TAG
TAG50:0-FA16:0	pf	0.000534143	0.00200102	0.266935	0.792553	0.99066	TAG
TAG50:0-FA18:0	pf	0.000634345	0.00205697	0.308388	0.761327	0.99066	TAG
TAG50:1-FA20:1	pf	-0.00134298	0.00246714	-0.544347	0.592883	0.99066	TAG
TAG50:2-FA18:0	pf	-0.000652765	0.00174648	-0.373761	0.712948	0.99066	TAG
TAG50:2-FA18:2	pf	0.000757796	0.00174419	0.434468	0.669112	0.99066	TAG
TAG50:2-FA20:2	pf	-0.000936509	0.00226523	-0.413427	0.684178	0.99066	TAG
TAG50:3-FA18:1	pf	-0.000733322	0.00148626	-0.4934	0.627696	0.99066	TAG
TAG50:3-FA18:3	pf	-0.00106909	0.00202861	-0.527006	0.604624	0.99066	TAG
TAG50:5-FA14:1	pf	-0.000790033	0.00193618	-0.408036	0.68806	0.99066	TAG
TAG50:6-FA20:4	pf	-0.000804184	0.00212009	-0.379315	0.708891	0.99066	TAG
TAG51:1-FA16:0	pf	-0.000695364	0.00190646	-0.364741	0.719555	0.99066	TAG
TAG51:1-FA17:0	pf	-0.000619718	0.00203407	-0.304669	0.764113	0.99066	TAG
TAG51:1-FA18:0	pf	-0.000728065	0.00197832	-0.368022	0.717149	0.99066	TAG
TAG51:2-FA17:0	pf	-0.000580104	0.00160814	-0.360731	0.722499	0.99066	TAG
TAG51:3-FA18:2	pf	-0.000634541	0.00133686	-0.474651	0.640743	0.99066	TAG
TAG51:4-FA15:0	pf	-0.000821715	0.00175543	-0.4681	0.645331	0.99066	TAG
TAG52:0-FA16:0	pf	0.000471666	0.00180221	0.261715	0.796512	0.99066	TAG
TAG52:0-FA18:0	pf	0.00065377	0.00178319	0.36663	0.718169	0.99066	TAG
TAG52:2-FA14:0	pf	-0.000477942	0.00186648	-0.256066	0.800803	0.99066	TAG
TAG52:2-FA18:1	pf	0.00026037	0.000924095	0.281756	0.781344	0.99066	TAG
TAG52:2-FA18:2	pf	0.000524666	0.00151653	0.345964	0.73338	0.99066	TAG
TAG52:2-FA20:0	pf	-0.000684777	0.00133095	-0.514503	0.61316	0.99066	TAG
TAG52:4-FA14:0	pf	-0.000555428	0.00146488	-0.379162	0.709003	0.99066	TAG
TAG52:4-FA20:4	pf	-0.00056831	0.00221415	-0.256672	0.800343	0.99066	TAG
TAG52:4-FA22:1	pf	-0.000971457	0.00182363	-0.532706	0.600752	0.99066	TAG
TAG52:5-FA14:0	pf	-0.000703296	0.00141827	-0.495882	0.625978	0.99066	TAG
TAG52:5-FA18:2	pf	-0.0012571	0.00248756	-0.505356	0.619441	0.99066	TAG
TAG52:6-FA20:4	pf	-0.000718763	0.00187558	-0.383222	0.706043	0.99066	TAG
TAG52:7-FA18:1	pf	-0.000685785	0.00179473	-0.382111	0.706853	0.99066	TAG
TAG53:1-FA17:0	pf	-0.000658951	0.00179704	-0.366687	0.718127	0.99066	TAG
TAG53:1-FA18:1	pf	-0.000736104	0.00149693	-0.491741	0.628845	0.99066	TAG
TAG53:2-FA17:0	pf	-0.00067454	0.00146203	-0.461371	0.650059	0.99066	TAG
TAG53:2-FA18:0	pf	-0.000424127	0.001399	-0.303165	0.76524	0.99066	TAG
TAG53:2-FA18:1	pf	-0.000767128	0.00143573	-0.534311	0.599664	0.99066	TAG
TAG53:3-FA18:1	pf	-0.000707842	0.00126944	-0.5576	0.583986	0.99066	TAG
TAG53:3-FA18:2	pf	-0.000344252	0.00126697	-0.271713	0.788935	0.99066	TAG
TAG53:4-FA18:2	pf	-0.000578536	0.00183915	-0.314567	0.756708	0.99066	TAG
TAG54:0-FA18:0	pf	0.00104302	0.00259264	0.402301	0.6922	0.99066	TAG
TAG54:1-FA16:0	pf	-0.000925845	0.00182839	-0.506371	0.618742	0.99066	TAG
TAG54:2-FA16:0	pf	-0.000831494	0.0015598	-0.533077	0.600501	0.99066	TAG
TAG54:2-FA20:1	pf	-0.000912202	0.00165404	-0.551499	0.588073	0.99066	TAG
TAG54:2-FA20:2	pf	0.000393562	0.001287	0.305798	0.763267	0.99066	TAG
TAG54:3-FA16:0	pf	-0.00029995	0.00115457	-0.259793	0.797971	0.99066	TAG
TAG54:3-FA20:2	pf	-0.000314592	0.00114532	-0.274677	0.786692	0.99066	TAG
TAG54:4-FA18:1	pf	-0.0007502	0.00205849	-0.364441	0.719775	0.99066	TAG
TAG54:4-FA18:2	pf	-0.000925296	0.00241717	-0.382802	0.70635	0.99066	TAG
TAG54:4-FA20:2	pf	-0.000366285	0.00128394	-0.285281	0.778685	0.99066	TAG
TAG54:4-FA22:1	pf	-0.0013546	0.00247753	-0.546755	0.591261	0.99066	TAG
TAG54:5-FA16:0	pf	-0.000585965	0.00138195	-0.424014	0.67658	0.99066	TAG
TAG54:5-FA20:3	pf	-0.000519459	0.00133511	-0.389077	0.701784	0.99066	TAG
TAG54:5-FA20:4	pf	-0.000951102	0.00187545	-0.507134	0.618218	0.99066	TAG
TAG54:6-FA16:0	pf	-0.000501413	0.00178122	-0.2815	0.781538	0.99066	TAG
TAG54:6-FA22:6	pf	-0.000872441	0.00251644	-0.346697	0.732839	0.99066	TAG
TAG54:7-FA20:5	pf	-0.000472098	0.00183075	-0.257871	0.799431	0.99066	TAG
TAG54:7-FA22:5	pf	-0.000887411	0.00184924	-0.479878	0.637093	0.99066	TAG
TAG54:8-FA20:4	pf	-0.000951512	0.00248545	-0.382833	0.706327	0.99066	TAG
TAG54:8-FA22:6	pf	-0.00091725	0.00307546	-0.298248	0.768929	0.99066	TAG
TAG55:5-FA20:4	pf	-0.000623898	0.00126352	-0.493777	0.627434	0.99066	TAG
TAG55:6-FA20:4	pf	-0.000480794	0.00164622	-0.29206	0.77358	0.99066	TAG
TAG55:7-FA18:1	pf	0.000627328	0.00162596	0.38582	0.704152	0.99066	TAG
TAG55:8-FA20:4	pf	0.000831235	0.00159872	0.519938	0.609442	0.99066	TAG
TAG56:2-FA18:1	pf	-0.00152074	0.00306325	-0.496447	0.625587	0.99066	TAG
TAG56:3-FA18:1	pf	-0.00098999	0.002701	-0.366527	0.718245	0.99066	TAG
TAG56:3-FA18:2	pf	-0.00154919	0.00278312	-0.55664	0.584629	0.99066	TAG
TAG56:3-FA20:1	pf	-0.000959207	0.00278544	-0.344365	0.734562	0.99066	TAG
TAG56:3-FA20:2	pf	0.00040008	0.00140294	0.285172	0.778768	0.99066	TAG
TAG56:4-FA18:2	pf	-0.000919131	0.00273977	-0.335477	0.741144	0.99066	TAG
TAG56:4-FA20:2	pf	0.000845468	0.00176671	0.478554	0.638017	0.99066	TAG
TAG56:4-FA20:3	pf	0.000447988	0.00111764	0.400836	0.693259	0.99066	TAG
TAG56:4-FA22:4	pf	-0.000466368	0.00161039	-0.289599	0.775433	0.99066	TAG
TAG56:5-FA20:1	pf	-0.00102105	0.00315305	-0.32383	0.749799	0.99066	TAG
TAG56:5-FA20:2	pf	0.000788532	0.00196216	0.401869	0.692512	0.99066	TAG
TAG56:5-FA20:4	pf	0.000688151	0.00157958	0.435654	0.668268	0.99066	TAG
TAG56:6-FA16:0	pf	-0.000389499	0.00121893	-0.319543	0.752994	0.99066	TAG
TAG56:6-FA18:2	pf	0.00071949	0.00198268	0.362888	0.720915	0.99066	TAG
TAG56:6-FA20:3	pf	0.000485884	0.00167438	0.290187	0.77499	0.99066	TAG
TAG56:6-FA20:5	pf	0.000404097	0.00148824	0.271528	0.789075	0.99066	TAG
TAG56:6-FA22:4	pf	-0.000925718	0.00187557	-0.493567	0.62758	0.99066	TAG
TAG56:6-FA22:5	pf	-0.000356553	0.00140207	-0.254305	0.802142	0.99066	TAG
TAG56:6-FA22:6	pf	-0.000798911	0.00220227	-0.362768	0.721003	0.99066	TAG
TAG56:7-FA18:0	pf	0.000636583	0.00181196	0.351323	0.729425	0.99066	TAG
TAG56:7-FA18:1	pf	-0.000444854	0.00167417	-0.265717	0.793477	0.99066	TAG
TAG56:7-FA18:2	pf	0.000815178	0.00208353	0.391248	0.700207	0.99066	TAG
TAG56:7-FA18:3	pf	-0.000744409	0.00175232	-0.424812	0.676008	0.99066	TAG
TAG56:7-FA20:3	pf	0.000632508	0.00220193	0.287252	0.7772	0.99066	TAG
TAG56:7-FA20:4	pf	0.000735176	0.00253152	0.290409	0.774823	0.99066	TAG
TAG56:7-FA22:6	pf	-0.00115515	0.00244249	-0.472938	0.641942	0.99066	TAG
TAG56:8-FA18:3	pf	-0.000941269	0.00194921	-0.482899	0.634989	0.99066	TAG
TAG56:8-FA20:4	pf	0.0011049	0.00317531	0.347966	0.731902	0.99066	TAG
TAG56:8-FA22:5	pf	-0.000783606	0.00200607	-0.390618	0.700664	0.99066	TAG
TAG56:8-FA22:6	pf	-0.00085225	0.00298856	-0.285171	0.778769	0.99066	TAG
TAG56:9-FA20:5	pf	0.000863125	0.00225195	0.383278	0.706003	0.99066	TAG
TAG57:8-FA22:6	pf	-0.00124321	0.00240211	-0.517551	0.611074	0.99066	TAG
TAG58:10-FA22:5	pf	-0.000793633	0.00237558	-0.33408	0.74218	0.99066	TAG
TAG58:5-FA18:1	pf	-0.00044877	0.00164689	-0.272496	0.788342	0.99066	TAG
TAG58:6-FA18:0	pf	0.000536557	0.00155916	0.344132	0.734735	0.99066	TAG
TAG58:6-FA18:1	pf	-0.000618625	0.00149255	-0.414475	0.683424	0.99066	TAG
TAG58:6-FA22:4	pf	-0.00054193	0.00193442	-0.280151	0.782556	0.99066	TAG
TAG58:7-FA18:1	pf	-0.000538504	0.00177634	-0.303155	0.765248	0.99066	TAG
TAG58:7-FA22:6	pf	-0.00091522	0.00251159	-0.364398	0.719806	0.99066	TAG
TAG58:8-FA18:1	pf	-0.000755495	0.00238278	-0.317065	0.754842	0.99066	TAG
TAG58:8-FA20:3	pf	0.000769217	0.00254586	0.302144	0.766006	0.99066	TAG
TAG58:8-FA22:6	pf	-0.000848902	0.00288953	-0.293786	0.772282	0.99066	TAG
TAG60:10-FA22:6	pf	-0.000965712	0.00301399	-0.32041	0.752347	0.99066	TAG
TAG60:12-FA22:6	pf	-0.00130056	0.00345637	-0.37628	0.711107	0.99066	TAG
CER[FA20:1]	pf	-0.000903115	0.00277294	-0.325689	0.748415	0.99066	CER
CER[FA26:1]	pf	0.000629945	0.0018109	0.347864	0.731977	0.99066	CER
CE[FA16:1]	pf	0.00109331	0.00242126	0.451547	0.656989	0.99066	CE
CE[FA18:4]	pf	0.00181644	0.00357659	0.507868	0.617713	0.99066	CE
DAG[FA12:0]	pf	0.000722079	0.00158631	0.455193	0.654413	0.99066	DAG
DAG[FA16:0]	pf	0.000837198	0.00158823	0.527127	0.604542	0.99066	DAG
DAG[FA18:1]	pf	-0.000377174	0.0014071	-0.26805	0.791708	0.99066	DAG
DAG[FA20:2]	pf	-0.00040485	0.00134139	-0.301814	0.766254	0.99066	DAG
DAG[FA22:4]	pf	-0.000606077	0.00139104	-0.4357	0.668235	0.99066	DAG
DAG[FA22:5]	pf	0.000604493	0.00145572	0.415254	0.682864	0.99066	DAG
DCER[FA16:0]	pf	0.000579753	0.00158117	0.36666	0.718148	0.99066	DCER
DCER[FA18:1]	pf	-0.00101704	0.00217995	-0.46654	0.646426	0.99066	DCER
DCER[FA20:0]	pf	0.000664019	0.00185632	0.357707	0.724723	0.99066	DCER
DCER[FA20:1]	pf	-0.000348174	0.001326	-0.262575	0.79586	0.99066	DCER
DCER[FA22:0]	pf	0.000756777	0.00148785	0.508637	0.617184	0.99066	DCER
DCER[FA22:2]	pf	0.000601344	0.0017443	0.344748	0.734279	0.99066	DCER
DCER[FA26:0]	pf	0.00155056	0.00495761	0.312763	0.758055	0.99066	DCER
HCER[FA26:0]	pf	0.000685583	0.00241984	0.283317	0.780166	0.99066	HCER
HCER[FA26:1]	pf	0.00122337	0.00318428	0.384189	0.705339	0.99066	HCER
LCER[FA26:1]	pf	0.00178864	0.00363487	0.492078	0.628612	0.99066	LCER
LPC[FA22:6]	pf	0.000510573	0.00180827	0.282354	0.780893	0.99066	LPC
MAG[FA12:0]	pf	0.00112408	0.00233148	0.482129	0.635525	0.99066	MAG
MAG[FA16:1]	pf	0.00108739	0.00335978	0.32365	0.749933	0.99066	MAG
MAG[FA17:0]	pf	0.00102519	0.0021165	0.484381	0.633957	0.99066	MAG
MAG[FA22:6]	pf	0.000847932	0.00168332	0.503726	0.620563	0.99066	MAG
PC[FA20:5]	pf	0.00062721	0.00224471	0.279417	0.78311	0.99066	PC
PE[FA20:2]	pf	0.000504446	0.00163308	0.308893	0.76095	0.99066	PE
PE[FA22:6]	pf	0.000857953	0.00157925	0.543267	0.59361	0.99066	PE
SM[FA14:0]	pf	0.000857212	0.00190555	0.449851	0.658188	0.99066	SM
TAG[FA12:0]	pf	-0.00115675	0.00221823	-0.521473	0.608394	0.99066	TAG
TAG[FA17:0]	pf	-0.000371227	0.00144063	-0.257683	0.799574	0.99066	TAG
TAG[FA20:1]	pf	-0.000792577	0.00187713	-0.422228	0.677859	0.99066	TAG
TAG[FA22:6]	pf	-0.00083667	0.00252616	-0.331202	0.744317	0.99066	TAG
Total[FA14:0]	pf	0.000531651	0.0011285	0.471114	0.643219	0.99066	Total
Total[FA15:0]	pf	-0.000678298	0.00159256	-0.425917	0.675218	0.99066	Total
Total[FA17:0]	pf	0.000411031	0.000883739	0.465105	0.647434	0.99066	Total
Total[FA20:1]	pf	-0.000388828	0.00114763	-0.338809	0.738674	0.99066	Total
Total[FA20:5]	pf	0.000685161	0.00192818	0.355341	0.726464	0.99066	Total
Total[FA22:6]	pf	-0.00051109	0.0014846	-0.344262	0.734639	0.99066	Total
DAG(18:1/18:2)	pf	-0.000364621	0.00145486	-0.250623	0.804944	0.990958	DAG
TAG46:3-FA18:3	pf	-0.000735976	0.00296569	-0.248163	0.806817	0.990958	TAG
TAG51:1-FA18:1	pf	-0.000485913	0.00195598	-0.248425	0.806618	0.990958	TAG
TAG55:1-FA16:0	pf	-0.000652246	0.00262764	-0.248225	0.80677	0.990958	TAG
TAG56:3-FA18:0	pf	0.00038594	0.0015575	0.247795	0.807098	0.990958	TAG
TAG52:7-FA16:0	pf	-0.000469086	0.00191158	-0.245392	0.808929	0.99178	TAG
DAG[FA15:0]	pf	-0.000356039	0.00145655	-0.24444	0.809655	0.99178	DAG
TAG54:4-FA22:4	pf	-0.00046661	0.0019561	-0.23854	0.814157	0.992667	TAG
TAG57:2-FA18:1	pf	-0.000646428	0.00269572	-0.239798	0.813197	0.992667	TAG
PC[FA20:0]	pf	0.000318727	0.00133433	0.238867	0.813907	0.992667	PC
TAG[FA18:2]	pf	-0.000434945	0.0018075	-0.240634	0.812558	0.992667	TAG
TAG56:4-FA20:1	pf	-0.000619409	0.00265182	-0.233579	0.817948	0.996134	TAG
TAG58:8-FA22:5	pf	0.000528961	0.00228902	0.231086	0.819854	0.996147	TAG
TAG58:9-FA18:2	pf	0.000642145	0.00277188	0.231664	0.819412	0.996147	TAG
DAG(14:0/18:1)	pf	-0.000521937	0.00229438	-0.227485	0.82261	0.99719	DAG
TAG56:8-FA16:0	pf	-0.000604554	0.00264691	-0.2284	0.82191	0.99719	TAG
CER(16:0)	pf	3.36035e-05	0.00238025	0.0141176	0.988891	0.998853	CER
CER(22:1)	pf	0.000304499	0.00213158	0.142852	0.887994	0.998853	CER
CER(24:1)	pf	0.000170747	0.00182287	0.0936693	0.926407	0.998853	CER
CER(26:0)	pf	-0.0005299	0.00374651	-0.141438	0.889095	0.998853	CER
DAG(14:0/18:2)	pf	-0.000158364	0.00168622	-0.0939168	0.926213	0.998853	DAG
DAG(14:0/22:6)	pf	-0.000228981	0.0012982	-0.176383	0.861962	0.998853	DAG
DAG(14:1/16:0)	pf	0.000274439	0.0019002	0.144427	0.886768	0.998853	DAG
DAG(16:0/22:6)	pf	0.000350418	0.00222308	0.157627	0.876505	0.998853	DAG
DAG(16:1/20:0)	pf	0.000110535	0.00139891	0.0790156	0.937892	0.998853	DAG
DAG(18:0/18:1)	pf	0.000132805	0.00167594	0.0792421	0.937714	0.998853	DAG
DAG(18:0/18:2)	pf	9.03773e-05	0.00138981	0.0650287	0.948868	0.998853	DAG
DAG(18:0/22:6)	pf	-0.000326245	0.0022798	-0.143102	0.887799	0.998853	DAG
DAG(18:1/20:1)	pf	-0.000287067	0.00181708	-0.157982	0.876229	0.998853	DAG
DAG(18:1/20:2)	pf	-1.98294e-05	0.0014884	-0.0133226	0.989517	0.998853	DAG
DAG(18:1/20:3)	pf	-0.000445351	0.00205791	-0.216409	0.831102	0.998853	DAG
DAG(18:1/20:4)	pf	-5.66276e-05	0.0024663	-0.0229606	0.981934	0.998853	DAG
DAG(18:1/22:5)	pf	-0.000165114	0.00154601	-0.1068	0.916129	0.998853	DAG
DAG(18:2/22:4)	pf	2.5372e-05	0.00136521	0.0185847	0.985377	0.998853	DAG
DAG(18:2/22:6)	pf	0.000359492	0.0027249	0.131929	0.896504	0.998853	DAG
MAG(20:5)	pf	-0.000133285	0.00211007	-0.063166	0.95033	0.998853	MAG
MAG(22:0)	pf	-0.000167229	0.00228937	-0.0730457	0.942575	0.998853	MAG
MAG(22:4)	pf	9.03574e-05	0.0018319	0.0493243	0.961204	0.998853	MAG
PC(14:0/18:2)	pf	-1.25689e-05	0.00180251	-0.00697302	0.994513	0.998853	PC
PC(15:0/18:2)	pf	0.000173599	0.00158218	0.109722	0.913844	0.998853	PC
PC(16:0/22:6)	pf	5.23787e-05	0.00166224	0.031511	0.975209	0.998853	PC
PC(18:0/18:0)	pf	-0.000925725	0.00577707	-0.160241	0.874476	0.998853	PC
PC(18:0/22:6)	pf	-0.000111613	0.0017445	-0.06398	0.949691	0.998853	PC
PC(18:1/18:3)	pf	0.000206777	0.00156553	0.132081	0.896385	0.998853	PC
PC(18:1/20:5)	pf	-0.000333197	0.00199524	-0.166996	0.869235	0.998853	PC
PC(18:1/22:6)	pf	0.000411601	0.002138	0.192517	0.849493	0.998853	PC
PC(18:2/16:1)	pf	-0.000352044	0.00184523	-0.190786	0.850829	0.998853	PC
PE(16:0/22:6)	pf	8.89796e-06	0.00175123	0.00508099	0.996002	0.998853	PE
PE(O-18:0/18:2)	pf	-0.000268208	0.00308531	-0.0869306	0.931686	0.998853	PE
PE(O-18:0/22:6)	pf	0.000494401	0.00290844	0.169988	0.866915	0.998853	PE
PI(18:0/18:1)	pf	0.0002068	0.00178927	0.115578	0.909267	0.998853	PI
TAG40:0-FA16:0	pf	-0.000621086	0.00558291	-0.111248	0.912651	0.998853	TAG
TAG42:0-FA12:0	pf	-0.0003312	0.00461582	-0.0717534	0.943589	0.998853	TAG
TAG42:0-FA16:0	pf	-0.00067257	0.0039941	-0.168391	0.868153	0.998853	TAG
TAG42:1-FA12:0	pf	-0.00097792	0.00482603	-0.202634	0.841694	0.998853	TAG
TAG42:1-FA18:1	pf	-2.65663e-05	0.00513055	-0.00517807	0.995925	0.998853	TAG
TAG44:1-FA18:1	pf	0.00021205	0.00419096	0.0505969	0.960204	0.998853	TAG
TAG44:2-FA18:1	pf	-0.000510896	0.00516377	-0.0989385	0.922281	0.998853	TAG
TAG46:0-FA18:0	pf	3.56635e-05	0.00415306	0.00858729	0.993243	0.998853	TAG
TAG46:1-FA18:1	pf	1.82824e-05	0.00282997	0.00646028	0.994917	0.998853	TAG
TAG46:2-FA18:2	pf	-0.000307298	0.0025815	-0.119038	0.906563	0.998853	TAG
TAG48:0-FA14:0	pf	-0.000238642	0.0028044	-0.0850958	0.933125	0.998853	TAG
TAG48:0-FA16:0	pf	4.15265e-05	0.00246211	0.0168662	0.986729	0.998853	TAG
TAG48:0-FA18:0	pf	-0.000391025	0.00314612	-0.124288	0.902465	0.998853	TAG
TAG48:1-FA14:0	pf	-0.00035736	0.00259804	-0.13755	0.892123	0.998853	TAG
TAG48:1-FA18:1	pf	-0.000391489	0.00251561	-0.155624	0.878061	0.998853	TAG
TAG48:2-FA18:2	pf	7.10417e-05	0.0020457	0.0347273	0.972679	0.998853	TAG
TAG49:0-FA16:0	pf	-7.0518e-05	0.00252776	-0.0278974	0.978051	0.998853	TAG
TAG49:0-FA17:0	pf	-0.000344523	0.00262902	-0.131046	0.897192	0.998853	TAG
TAG49:0-FA18:0	pf	-0.000347016	0.00279843	-0.124004	0.902687	0.998853	TAG
TAG49:1-FA18:1	pf	-0.000391296	0.00251438	-0.155623	0.878062	0.998853	TAG
TAG49:2-FA18:2	pf	-0.000140708	0.00186108	-0.0756053	0.940567	0.998853	TAG
TAG50:1-FA14:0	pf	0.000211092	0.00210273	0.10039	0.921145	0.998853	TAG
TAG50:1-FA16:0	pf	0.000244766	0.00169263	0.144608	0.886628	0.998853	TAG
TAG50:1-FA18:1	pf	0.00026339	0.00173959	0.151409	0.881337	0.998853	TAG
TAG50:2-FA14:0	pf	5.91479e-05	0.00184056	0.0321358	0.974717	0.998853	TAG
TAG50:2-FA16:0	pf	-3.49124e-05	0.00153661	-0.0227204	0.982123	0.998853	TAG
TAG50:3-FA14:0	pf	0.00032622	0.0015837	0.205986	0.839114	0.998853	TAG
TAG50:4-FA14:0	pf	0.000232574	0.00199745	0.116435	0.908597	0.998853	TAG
TAG50:4-FA18:2	pf	-0.000280208	0.00186029	-0.150626	0.881946	0.998853	TAG
TAG51:0-FA16:0	pf	-0.000411701	0.00191505	-0.214981	0.832199	0.998853	TAG
TAG51:0-FA17:0	pf	-4.95113e-05	0.00226349	-0.0218738	0.982789	0.998853	TAG
TAG51:0-FA18:0	pf	4.59601e-05	0.00225472	0.020384	0.983961	0.998853	TAG
TAG51:2-FA18:0	pf	-0.000157637	0.00151706	-0.10391	0.91839	0.998853	TAG
TAG51:2-FA18:2	pf	0.000148352	0.0015616	0.0949996	0.925365	0.998853	TAG
TAG51:3-FA18:1	pf	0.000351529	0.00168093	0.209128	0.836697	0.998853	TAG
TAG51:4-FA18:2	pf	9.15247e-05	0.00209699	0.0436457	0.965667	0.998853	TAG
TAG52:0-FA20:0	pf	-0.000116685	0.00158075	-0.0738157	0.941971	0.998853	TAG
TAG52:1-FA16:0	pf	-6.26493e-05	0.00145061	-0.0431882	0.966027	0.998853	TAG
TAG52:1-FA18:0	pf	2.31954e-05	0.0015494	0.0149706	0.98822	0.998853	TAG
TAG52:1-FA18:1	pf	-9.31104e-05	0.00136032	-0.0684472	0.946184	0.998853	TAG
TAG52:1-FA20:1	pf	-0.000356508	0.00202148	-0.17636	0.86198	0.998853	TAG
TAG52:2-FA16:0	pf	-6.50402e-05	0.00101887	-0.0638354	0.949805	0.998853	TAG
TAG52:2-FA18:0	pf	-0.000184017	0.00136964	-0.134354	0.894613	0.998853	TAG
TAG52:2-FA20:2	pf	0.000176283	0.00176307	0.0999865	0.92146	0.998853	TAG
TAG52:3-FA14:0	pf	-0.000256552	0.00156752	-0.163668	0.871816	0.998853	TAG
TAG52:3-FA16:0	pf	0.000214402	0.00120048	0.178596	0.860249	0.998853	TAG
TAG52:3-FA18:1	pf	5.40956e-05	0.0011252	0.0480764	0.962185	0.998853	TAG
TAG52:3-FA18:2	pf	0.000220849	0.00124248	0.177749	0.860905	0.998853	TAG
TAG52:3-FA20:0	pf	0.000249498	0.00157338	0.158574	0.87577	0.998853	TAG
TAG52:3-FA20:3	pf	-0.000175286	0.00193514	-0.0905806	0.928826	0.998853	TAG
TAG52:3-FA22:1	pf	-1.73868e-05	0.00158086	-0.0109983	0.991346	0.998853	TAG
TAG52:4-FA16:0	pf	-0.000113564	0.00222568	-0.0510245	0.959868	0.998853	TAG
TAG52:4-FA18:2	pf	-2.02029e-05	0.00207797	-0.00972244	0.99235	0.998853	TAG
TAG52:4-FA20:0	pf	0.000156467	0.00237851	0.0657835	0.948275	0.998853	TAG
TAG52:5-FA20:5	pf	-0.000208109	0.00181648	-0.114567	0.910056	0.998853	TAG
TAG52:8-FA18:2	pf	2.16081e-05	0.001313	0.0164571	0.987051	0.998853	TAG
TAG53:1-FA18:0	pf	-0.000338957	0.00171738	-0.197369	0.845751	0.998853	TAG
TAG53:2-FA18:2	pf	7.9229e-05	0.00124086	0.0638499	0.949793	0.998853	TAG
TAG53:3-FA17:0	pf	-0.000116043	0.00127419	-0.091072	0.928441	0.998853	TAG
TAG53:4-FA17:0	pf	3.62304e-05	0.00187345	0.0193389	0.984784	0.998853	TAG
TAG53:7-FA18:3	pf	-0.000643989	0.00375337	-0.171576	0.865685	0.998853	TAG
TAG54:1-FA18:0	pf	0.000198138	0.0020351	0.0973605	0.923516	0.998853	TAG
TAG54:1-FA18:1	pf	-4.44993e-05	0.00209009	-0.0212906	0.983248	0.998853	TAG
TAG54:1-FA20:1	pf	-0.000371299	0.00181064	-0.205065	0.839822	0.998853	TAG
TAG54:2-FA18:0	pf	-4.91113e-05	0.00203875	-0.024089	0.981047	0.998853	TAG
TAG54:2-FA18:1	pf	-6.87491e-05	0.00205329	-0.0334823	0.973658	0.998853	TAG
TAG54:2-FA18:2	pf	0.000324127	0.0018919	0.171324	0.865881	0.998853	TAG
TAG54:3-FA18:0	pf	0.000180622	0.0019733	0.0915329	0.92808	0.998853	TAG
TAG54:3-FA18:1	pf	-0.000120777	0.00160443	-0.0752776	0.940824	0.998853	TAG
TAG54:3-FA18:2	pf	-0.000114354	0.00203814	-0.056107	0.955875	0.998853	TAG
TAG54:3-FA20:3	pf	-0.000150655	0.0014259	-0.105656	0.917024	0.998853	TAG
TAG54:4-FA16:0	pf	-0.000260982	0.00117662	-0.221807	0.826961	0.998853	TAG
TAG54:4-FA18:0	pf	-0.000197176	0.00271073	-0.0727391	0.942816	0.998853	TAG
TAG54:4-FA20:4	pf	4.13316e-05	0.0015892	0.0260079	0.979537	0.998853	TAG
TAG54:5-FA20:5	pf	-0.000106628	0.00141997	-0.0750917	0.94097	0.998853	TAG
TAG54:5-FA22:5	pf	-9.09033e-05	0.00160872	-0.0565068	0.955561	0.998853	TAG
TAG54:6-FA20:4	pf	-0.000147052	0.00230402	-0.0638241	0.949814	0.998853	TAG
TAG55:2-FA18:2	pf	-0.000278038	0.0021642	-0.128471	0.899201	0.998853	TAG
TAG55:7-FA15:0	pf	-8.23903e-05	0.00172465	-0.0477723	0.962424	0.998853	TAG
TAG55:7-FA20:3	pf	-4.01291e-05	0.00158713	-0.0252841	0.980107	0.998853	TAG
TAG56:2-FA18:0	pf	-0.000323002	0.00224507	-0.143872	0.8872	0.998853	TAG
TAG56:2-FA20:1	pf	-9.79002e-05	0.00243318	-0.0402355	0.968348	0.998853	TAG
TAG56:4-FA18:1	pf	0.000203714	0.00179071	0.113762	0.910686	0.998853	TAG
TAG56:5-FA18:1	pf	0.000133191	0.00131544	0.101252	0.92047	0.998853	TAG
TAG56:5-FA20:3	pf	9.35904e-05	0.00144853	0.0646107	0.949196	0.998853	TAG
TAG56:5-FA22:5	pf	5.07611e-05	0.00119251	0.0425664	0.966516	0.998853	TAG
TAG56:6-FA18:1	pf	-0.000245146	0.00144718	-0.169396	0.867375	0.998853	TAG
TAG56:6-FA20:2	pf	0.000189481	0.00263691	0.0718571	0.943508	0.998853	TAG
TAG56:6-FA20:4	pf	0.000355071	0.00211209	0.168113	0.868369	0.998853	TAG
TAG56:7-FA16:0	pf	-0.000385231	0.00199924	-0.192689	0.84936	0.998853	TAG
TAG56:7-FA20:5	pf	0.000313833	0.00159284	0.197027	0.846014	0.998853	TAG
TAG56:7-FA22:5	pf	3.78963e-05	0.0019642	0.0192935	0.984819	0.998853	TAG
TAG56:8-FA18:2	pf	0.000451882	0.0025815	0.175046	0.862998	0.998853	TAG
TAG56:9-FA20:4	pf	-0.000487595	0.00317243	-0.153698	0.879558	0.998853	TAG
TAG57:3-FA18:2	pf	0.000595544	0.00313753	0.189813	0.85158	0.998853	TAG
TAG58:10-FA18:2	pf	0.000627259	0.00316094	0.198441	0.844924	0.998853	TAG
TAG58:10-FA20:4	pf	0.000423896	0.00345058	0.122848	0.903589	0.998853	TAG
TAG58:10-FA20:5	pf	3.07913e-05	0.00294171	0.0104672	0.991764	0.998853	TAG
TAG58:10-FA22:6	pf	-0.00034287	0.00337039	-0.10173	0.920096	0.998853	TAG
TAG58:6-FA16:0	pf	-0.000491559	0.00224441	-0.219015	0.829103	0.998853	TAG
TAG58:6-FA20:4	pf	-0.000218013	0.00220739	-0.0987654	0.922416	0.998853	TAG
TAG58:6-FA22:5	pf	0.000188581	0.00161688	0.116633	0.908442	0.998853	TAG
TAG58:7-FA18:0	pf	5.83091e-05	0.00221234	0.0263562	0.979263	0.998853	TAG
TAG58:7-FA18:2	pf	0.000239409	0.00208366	0.114898	0.909798	0.998853	TAG
TAG58:7-FA20:4	pf	0.000396077	0.00223183	0.177468	0.861123	0.998853	TAG
TAG58:7-FA22:4	pf	-0.000365645	0.00219469	-0.166604	0.869539	0.998853	TAG
TAG58:7-FA22:5	pf	-9.40456e-05	0.00209817	-0.0448227	0.964742	0.998853	TAG
TAG58:8-FA18:2	pf	0.000455992	0.00260499	0.175045	0.862998	0.998853	TAG
TAG58:8-FA20:4	pf	0.000292708	0.00276006	0.106051	0.916715	0.998853	TAG
TAG58:9-FA18:1	pf	-0.000437499	0.00279997	-0.156251	0.877574	0.998853	TAG
TAG58:9-FA20:4	pf	0.000309075	0.00321079	0.0962616	0.924376	0.998853	TAG
TAG58:9-FA22:5	pf	0.000473618	0.0025598	0.185021	0.855281	0.998853	TAG
TAG58:9-FA22:6	pf	-0.000249767	0.0031751	-0.0786645	0.938167	0.998853	TAG
TAG60:10-FA22:5	pf	0.000371193	0.00266013	0.139539	0.890574	0.998853	TAG
TAG60:11-FA22:5	pf	-0.00034125	0.00280797	-0.121529	0.904618	0.998853	TAG
TAG60:11-FA22:6	pf	-0.000362795	0.00290206	-0.125013	0.901899	0.998853	TAG
CER[FA16:0]	pf	3.36035e-05	0.00238025	0.0141176	0.988891	0.998853	CER
CER[FA22:1]	pf	0.000304499	0.00213158	0.142852	0.887994	0.998853	CER
CER[FA24:1]	pf	0.000170747	0.00182287	0.0936693	0.926407	0.998853	CER
CER[FA26:0]	pf	-0.0005299	0.00374651	-0.141438	0.889095	0.998853	CER
DAG[FA14:0]	pf	1.27782e-05	0.00192108	0.00665155	0.994766	0.998853	DAG
DAG[FA18:0]	pf	0.000237148	0.00150485	0.157589	0.876535	0.998853	DAG
DAG[FA18:2]	pf	-0.000245436	0.00123999	-0.197935	0.845314	0.998853	DAG
DAG[FA20:0]	pf	0.000254109	0.0015283	0.166269	0.869799	0.998853	DAG
DAG[FA20:1]	pf	-0.000287067	0.00181708	-0.157982	0.876229	0.998853	DAG
DAG[FA20:3]	pf	0.000207436	0.00191385	0.108387	0.914888	0.998853	DAG
DAG[FA20:4]	pf	0.000429992	0.00251002	0.17131	0.865891	0.998853	DAG
DAG[FA20:5]	pf	-0.000235563	0.00171621	-0.137257	0.892351	0.998853	DAG
DAG[FA22:6]	pf	-0.000271422	0.00210151	-0.129156	0.898666	0.998853	DAG
MAG[FA20:5]	pf	-0.000133285	0.00211007	-0.063166	0.95033	0.998853	MAG
MAG[FA22:0]	pf	-0.000167229	0.00228937	-0.0730457	0.942575	0.998853	MAG
MAG[FA22:4]	pf	9.03574e-05	0.0018319	0.0493243	0.961204	0.998853	MAG
PC[FA15:0]	pf	-0.000253395	0.00175151	-0.144672	0.886577	0.998853	PC
PC[FA22:6]	pf	5.17629e-05	0.00166972	0.031001	0.97561	0.998853	PC
PE[FA16:1]	pf	0.000289603	0.0026602	0.108865	0.914514	0.998853	PE
TAG[FA16:0]	pf	8.55555e-05	0.00121347	0.0705046	0.944569	0.998853	TAG
TAG[FA18:0]	pf	0.0002918	0.0015025	0.194209	0.848187	0.998853	TAG
TAG[FA18:1]	pf	-0.000124969	0.00117792	-0.106093	0.916682	0.998853	TAG
TAG[FA20:2]	pf	5.55685e-05	0.00118996	0.0466976	0.963268	0.998853	TAG
TAG[FA20:3]	pf	-0.000265152	0.00122684	-0.216126	0.83132	0.998853	TAG
TAG[FA20:4]	pf	-0.000106228	0.00193413	-0.0549228	0.956805	0.998853	TAG
TAG[FA20:5]	pf	-0.000109475	0.00148405	-0.0737676	0.942009	0.998853	TAG
TAG[FA22:5]	pf	-9.39952e-05	0.0016082	-0.0584476	0.954036	0.998853	TAG
Total[FA12:0]	pf	-0.000174515	0.00197075	-0.0885523	0.930416	0.998853	Total
Total[FA18:1]	pf	-2.63666e-05	0.000503483	-0.0523684	0.958812	0.998853	Total
Total[FA26:0]	pf	0.000325081	0.00252963	0.128509	0.899171	0.998853	Total
PE(18:0/22:6)	pf	-1.56394e-06	0.00178784	-0.000874769	0.999312	0.999312	PE
TAG56:5-FA18:2	pf	5.94942e-06	0.00242843	0.00244991	0.998072	0.999312	TAG
TAG[FA14:0]	pf	2.17718e-06	0.00180521	0.00120606	0.999051	0.999312	TAG

### Sheet: PF - Co19
name	outcome	estimate	std_error	statistic	p_value	adj_p	Lipid Class
CER(18:1)	pf	-0.00731398	0.00293726	-2.49007	0.0170261	0.32057	CER
CER(26:1)	pf	0.00591345	0.00249844	2.36686	0.022868	0.32057	CER
CE(14:1)	pf	0.00511035	0.0021732	2.35154	0.023709	0.32057	CE
CE(16:1)	pf	0.00593917	0.00253557	2.34234	0.0242269	0.32057	CE
CE(17:0)	pf	0.00631573	0.0026933	2.34498	0.024077	0.32057	CE
CE(18:4)	pf	0.0111614	0.00427758	2.60927	0.0127018	0.32057	CE
CE(20:1)	pf	0.008659	0.0031935	2.71145	0.00982422	0.32057	CE
CE(20:5)	pf	0.0161825	0.00566795	2.8551	0.00678783	0.32057	CE
CE(22:0)	pf	0.0131297	0.00430162	3.05226	0.00402437	0.32057	CE
CE(22:1)	pf	0.011739	0.00369469	3.17727	0.00286424	0.32057	CE
CE(22:5)	pf	0.0074988	0.00313966	2.38841	0.021731	0.32057	CE
CE(22:6)	pf	0.00797575	0.00347772	2.29338	0.027159	0.32057	CE
CE(24:0)	pf	0.00740276	0.00313487	2.36143	0.0231631	0.32057	CE
CE(24:1)	pf	0.011778	0.00333679	3.52975	0.00106297	0.32057	CE
DAG(12:0/16:0)	pf	-0.00556893	0.0018677	-2.9817	0.00486176	0.32057	DAG
DAG(16:0/18:2)	pf	-0.00448616	0.00190184	-2.35885	0.0233041	0.32057	DAG
DAG(16:0/20:3)	pf	-0.00516077	0.00190713	-2.70604	0.0099601	0.32057	DAG
DAG(16:0/20:4)	pf	-0.00575398	0.00199127	-2.8896	0.00620211	0.32057	DAG
DAG(18:0/18:2)	pf	-0.0041071	0.0015873	-2.58747	0.0134083	0.32057	DAG
DAG(18:1/20:2)	pf	-0.00343989	0.00137917	-2.49417	0.0168577	0.32057	DAG
DAG(18:2/22:4)	pf	-0.00416647	0.00165482	-2.51778	0.0159156	0.32057	DAG
DCER(20:0)	pf	-0.00482009	0.00210019	-2.29507	0.0270527	0.32057	DCER
DCER(26:0)	pf	-0.0148875	0.00575213	-2.58817	0.013385	0.32057	DCER
LPC(16:0)	pf	0.00755184	0.00292393	2.58277	0.0135654	0.32057	LPC
LPC(16:1)	pf	0.0071488	0.00281367	2.54074	0.015046	0.32057	LPC
LPC(17:0)	pf	0.00755912	0.00271347	2.78578	0.00812355	0.32057	LPC
LPC(18:0)	pf	0.00910769	0.00274761	3.31476	0.00195636	0.32057	LPC
LPC(18:1)	pf	0.00692644	0.00301472	2.29754	0.0268983	0.32057	LPC
PC(18:1/20:5)	pf	0.00955567	0.00395737	2.41465	0.0204155	0.32057	PC
PE(16:0/20:4)	pf	-0.00454292	0.00195009	-2.3296	0.0249612	0.32057	PE
PE(16:0/22:4)	pf	-0.00541004	0.00191503	-2.82504	0.00733962	0.32057	PE
PE(P-18:0/20:5)	pf	0.0114155	0.00424201	2.69105	0.0103454	0.32057	PE
TAG38:0-FA12:0	pf	-0.00807755	0.00322072	-2.50799	0.0163001	0.32057	TAG
TAG40:0-FA14:0	pf	-0.011421	0.00487893	-2.34088	0.02431	0.32057	TAG
TAG50:4-FA16:1	pf	0.00597169	0.00254523	2.34623	0.0240065	0.32057	TAG
TAG50:5-FA16:1	pf	0.00649214	0.00280825	2.31181	0.0260201	0.32057	TAG
TAG51:4-FA16:1	pf	0.00580605	0.00214784	2.7032	0.0100319	0.32057	TAG
TAG52:2-FA20:2	pf	-0.00645951	0.00243268	-2.65531	0.0113208	0.32057	TAG
TAG52:3-FA20:3	pf	-0.00538364	0.00235712	-2.284	0.0277563	0.32057	TAG
TAG52:4-FA20:4	pf	-0.00499844	0.00208353	-2.39902	0.02119	0.32057	TAG
TAG52:6-FA16:1	pf	0.00548254	0.00232462	2.35847	0.0233252	0.32057	TAG
TAG53:4-FA20:4	pf	-0.00407504	0.00165646	-2.46009	0.018307	0.32057	TAG
TAG54:2-FA20:2	pf	-0.00491876	0.00171614	-2.86618	0.00659431	0.32057	TAG
TAG54:3-FA20:2	pf	-0.00443999	0.00178256	-2.49079	0.0169965	0.32057	TAG
TAG54:4-FA16:0	pf	-0.00369624	0.00143226	-2.5807	0.0136351	0.32057	TAG
TAG54:4-FA20:4	pf	-0.00437975	0.00134553	-3.25504	0.00231074	0.32057	TAG
TAG54:4-FA22:4	pf	-0.00629118	0.00248296	-2.53374	0.0153062	0.32057	TAG
TAG54:5-FA20:4	pf	-0.00316402	0.00131272	-2.41028	0.0206296	0.32057	TAG
TAG54:6-FA20:4	pf	-0.00315257	0.00137926	-2.28569	0.0276473	0.32057	TAG
TAG54:7-FA16:1	pf	0.00514585	0.00213084	2.41494	0.0204016	0.32057	TAG
TAG54:7-FA22:5	pf	0.00399976	0.00162703	2.45832	0.0183852	0.32057	TAG
TAG55:7-FA15:0	pf	0.00339236	0.00145872	2.32558	0.0251971	0.32057	TAG
TAG55:7-FA22:6	pf	0.0058124	0.00250624	2.31917	0.0255769	0.32057	TAG
TAG56:4-FA16:0	pf	-0.00460406	0.00168213	-2.73705	0.00920434	0.32057	TAG
TAG56:4-FA22:4	pf	-0.00604635	0.00188363	-3.20995	0.00261784	0.32057	TAG
TAG56:5-FA22:4	pf	-0.0048419	0.00195726	-2.47381	0.0177102	0.32057	TAG
TAG56:6-FA22:4	pf	-0.00446897	0.00169761	-2.63251	0.0119864	0.32057	TAG
TAG56:7-FA16:1	pf	0.00575934	0.00203796	2.82603	0.00732079	0.32057	TAG
TAG56:8-FA16:1	pf	0.00823249	0.00250965	3.28033	0.00215381	0.32057	TAG
TAG56:8-FA22:5	pf	0.00414119	0.00167949	2.46574	0.0180589	0.32057	TAG
TAG56:9-FA22:6	pf	0.00689928	0.00258708	2.66682	0.0109977	0.32057	TAG
TAG58:6-FA22:4	pf	-0.00392385	0.0016147	-2.43008	0.0196759	0.32057	TAG
TAG58:7-FA22:4	pf	-0.00422778	0.0017912	-2.3603	0.0232244	0.32057	TAG
CER[FA18:1]	pf	-0.00731398	0.00293726	-2.49007	0.0170261	0.32057	CER
CER[FA26:1]	pf	0.00591345	0.00249844	2.36686	0.022868	0.32057	CER
CE[FA14:1]	pf	0.00511035	0.0021732	2.35154	0.023709	0.32057	CE
CE[FA16:1]	pf	0.00593917	0.00253557	2.34234	0.0242269	0.32057	CE
CE[FA17:0]	pf	0.00631573	0.0026933	2.34498	0.024077	0.32057	CE
CE[FA18:4]	pf	0.0111614	0.00427758	2.60927	0.0127018	0.32057	CE
CE[FA20:1]	pf	0.008659	0.0031935	2.71145	0.00982422	0.32057	CE
CE[FA20:5]	pf	0.0161825	0.00566795	2.8551	0.00678783	0.32057	CE
CE[FA22:0]	pf	0.0131297	0.00430162	3.05226	0.00402437	0.32057	CE
CE[FA22:1]	pf	0.011739	0.00369469	3.17727	0.00286424	0.32057	CE
CE[FA22:5]	pf	0.0074988	0.00313966	2.38841	0.021731	0.32057	CE
CE[FA22:6]	pf	0.00797575	0.00347772	2.29338	0.027159	0.32057	CE
CE[FA24:0]	pf	0.00740276	0.00313487	2.36143	0.0231631	0.32057	CE
CE[FA24:1]	pf	0.011778	0.00333679	3.52975	0.00106297	0.32057	CE
DAG[FA18:0]	pf	-0.00365751	0.00158119	-2.31314	0.0259396	0.32057	DAG
DCER[FA20:0]	pf	-0.00482009	0.00210019	-2.29507	0.0270527	0.32057	DCER
DCER[FA26:0]	pf	-0.0148875	0.00575213	-2.58817	0.013385	0.32057	DCER
LPC[FA16:0]	pf	0.00755184	0.00292393	2.58277	0.0135654	0.32057	LPC
LPC[FA16:1]	pf	0.0071488	0.00281367	2.54074	0.015046	0.32057	LPC
LPC[FA17:0]	pf	0.00755912	0.00271347	2.78578	0.00812355	0.32057	LPC
LPC[FA18:0]	pf	0.00910769	0.00274761	3.31476	0.00195636	0.32057	LPC
LPC[FA18:1]	pf	0.00692644	0.00301472	2.29754	0.0268983	0.32057	LPC
PC[FA20:1]	pf	0.00667518	0.00266298	2.50666	0.0163531	0.32057	PC
TAG[FA20:2]	pf	-0.00407336	0.00162583	-2.50541	0.0164031	0.32057	TAG
TAG[FA22:4]	pf	-0.00434578	0.00151661	-2.86545	0.00660684	0.32057	TAG
Total[FA16:1]	pf	0.00304354	0.00125492	2.42529	0.0199028	0.32057	Total
Total[FA18:4]	pf	0.0094457	0.00370576	2.54892	0.0147466	0.32057	Total
Total[FA20:2]	pf	-0.00244495	0.0010529	-2.32211	0.0254021	0.32057	Total
TAG58:5-FA18:1	pf	-0.003368	0.001481	-2.27414	0.028396	0.324394	TAG
CE(14:0)	pf	0.00602518	0.0026753	2.25215	0.0298707	0.33398	CE
CE[FA14:0]	pf	0.00602518	0.0026753	2.25215	0.0298707	0.33398	CE
TAG56:3-FA20:2	pf	-0.00369183	0.00164862	-2.23935	0.0307605	0.334024	TAG
DAG[FA22:4]	pf	-0.00355275	0.00158239	-2.24517	0.030353	0.334024	DAG
TAG[FA20:4]	pf	-0.00241592	0.00107931	-2.23839	0.0308281	0.334024	TAG
TAG54:3-FA20:3	pf	-0.00365049	0.00164494	-2.21922	0.0322073	0.345406	TAG
TAG54:3-FA16:0	pf	-0.00316285	0.00143766	-2.2	0.0336451	0.357182	TAG
PC(18:0/22:5)	pf	0.00375487	0.00171576	2.18846	0.0345354	0.362967	PC
PE(16:0/18:2)	pf	-0.00461243	0.00211725	-2.1785	0.035321	0.363945	PE
TAG54:7-FA22:6	pf	0.00612815	0.00280791	2.18246	0.0350068	0.363945	TAG
TAG[FA20:3]	pf	-0.00268176	0.00123479	-2.17183	0.0358552	0.365863	TAG
LCER(20:0)	pf	-0.00645968	0.0029938	-2.15768	0.037013	0.366988	LCER
TAG52:4-FA16:1	pf	0.00402732	0.00186241	2.16242	0.0366216	0.366988	TAG
LCER[FA20:0]	pf	-0.00645968	0.0029938	-2.15768	0.037013	0.366988	LCER
CE(15:0)	pf	0.00606944	0.00285783	2.1238	0.0399213	0.373853	CE
CE(20:0)	pf	0.00573405	0.0026945	2.12805	0.0395454	0.373853	CE
CE[FA15:0]	pf	0.00606944	0.00285783	2.1238	0.0399213	0.373853	CE
CE[FA20:0]	pf	0.00573405	0.0026945	2.12805	0.0395454	0.373853	CE
DAG[FA12:0]	pf	-0.00264648	0.0012478	-2.12091	0.0401784	0.373853	DAG
DAG[FA16:0]	pf	-0.004033	0.00188009	-2.14511	0.0380691	0.373853	DAG
DAG[FA20:2]	pf	-0.00267343	0.00126237	-2.11779	0.040457	0.373853	DAG
DAG[FA20:4]	pf	-0.00435734	0.00205851	-2.11674	0.0405512	0.373853	DAG
DAG[FA20:3]	pf	-0.00409164	0.00193725	-2.11209	0.0409721	0.37445	DAG
LCER(20:1)	pf	-0.00431073	0.00206725	-2.08525	0.0434722	0.390507	LCER
LCER[FA20:1]	pf	-0.00431073	0.00206725	-2.08525	0.0434722	0.390507	LCER
CER(18:0)	pf	-0.00461317	0.00226748	-2.03449	0.048569	0.398797	CER
DAG(16:0/16:0)	pf	-0.00575758	0.00282648	-2.03702	0.0483033	0.398797	DAG
LPC(18:2)	pf	0.00728097	0.00355499	2.0481	0.0471538	0.398797	LPC
PC(18:0/22:6)	pf	0.00406265	0.00198045	2.05138	0.0468178	0.398797	PC
PE(18:0/20:4)	pf	-0.00350976	0.00169512	-2.0705	0.0449023	0.398797	PE
TAG52:5-FA18:1	pf	0.00364315	0.00178566	2.04022	0.0479685	0.398797	TAG
TAG54:8-FA22:6	pf	0.00563975	0.00276297	2.04119	0.0478673	0.398797	TAG
TAG58:7-FA20:4	pf	-0.00385558	0.00188713	-2.04309	0.04767	0.398797	TAG
CER[FA18:0]	pf	-0.00461317	0.00226748	-2.03449	0.048569	0.398797	CER
LPC[FA18:2]	pf	0.00728097	0.00355499	2.0481	0.0471538	0.398797	LPC
Total[FA22:4]	pf	-0.00288204	0.00139884	-2.06031	0.0459145	0.398797	Total
DAG(18:2/20:3)	pf	-0.00398027	0.00196049	-2.03025	0.0490177	0.399361	DAG
CE(18:0)	pf	0.005307	0.00264157	2.00903	0.0513158	0.405511	CE
CE(18:3)	pf	0.00433935	0.00215969	2.00924	0.0512927	0.405511	CE
CE[FA18:0]	pf	0.005307	0.00264157	2.00903	0.0513158	0.405511	CE
CE[FA18:3]	pf	0.00433935	0.00215969	2.00924	0.0512927	0.405511	CE
DAG(14:0/20:4)	pf	-0.00436455	0.00217833	-2.00362	0.051917	0.4072	DAG
SM(26:0)	pf	0.00469156	0.00237595	1.9746	0.0552454	0.412998	SM
SM(26:1)	pf	0.00523853	0.00263945	1.98471	0.0540656	0.412998	SM
TAG54:6-FA16:1	pf	0.00309238	0.00156033	1.98187	0.0543942	0.412998	TAG
PE[FA20:5]	pf	0.0100517	0.00508074	1.97839	0.0547997	0.412998	PE
SM[FA26:0]	pf	0.00469156	0.00237595	1.9746	0.0552454	0.412998	SM
SM[FA26:1]	pf	0.00523853	0.00263945	1.98471	0.0540656	0.412998	SM
Total[FA22:6]	pf	0.00368829	0.00186917	1.97323	0.055407	0.412998	Total
TAG40:0-FA12:0	pf	-0.010911	0.00555288	-1.96492	0.056395	0.413318	TAG
TAG53:0-FA16:0	pf	0.00509683	0.00258868	1.96889	0.0559212	0.413318	TAG
TAG54:4-FA20:2	pf	-0.00379888	0.00193527	-1.96297	0.0566297	0.413318	TAG
TAG48:4-FA16:1	pf	0.00571803	0.00293037	1.9513	0.058049	0.417873	TAG
TAG56:4-FA20:2	pf	-0.00409602	0.00209613	-1.95409	0.0577078	0.417873	TAG
TAG42:2-FA12:0	pf	-0.0050487	0.00260584	-1.93745	0.0597733	0.425912	TAG
Total[FA20:5]	pf	0.00853568	0.00440927	1.93585	0.0599762	0.425912	Total
DAG(18:2/20:4)	pf	-0.00438747	0.00227495	-1.9286	0.0608987	0.429561	DAG
TAG54:5-FA20:3	pf	-0.0028746	0.00149709	-1.92012	0.0619934	0.434367	TAG
DAG(16:0/18:0)	pf	-0.00452532	0.00236669	-1.91208	0.0630465	0.435301	DAG
LPC(22:6)	pf	0.00509093	0.0026865	1.895	0.0653357	0.435301	LPC
PC(18:0/20:5)	pf	0.00958091	0.00500309	1.915	0.0626631	0.435301	PC
TAG48:3-FA16:1	pf	0.00535095	0.00282486	1.89424	0.0654401	0.435301	TAG
TAG48:4-FA14:1	pf	0.00486639	0.00255483	1.90478	0.0640171	0.435301	TAG
TAG49:3-FA16:1	pf	0.0042311	0.00223263	1.89512	0.0653203	0.435301	TAG
TAG56:5-FA20:2	pf	-0.00489544	0.00257619	-1.90026	0.0646232	0.435301	TAG
LPC[FA22:6]	pf	0.00509093	0.0026865	1.895	0.0653357	0.435301	LPC
Total[FA26:1]	pf	0.00473122	0.0025026	1.89053	0.0659476	0.435917	Total
PC(18:1/22:6)	pf	0.0033446	0.0017889	1.86964	0.0688662	0.452365	PC
TAG36:0-FA12:0	pf	-0.0104299	0.0055909	-1.86551	0.0694565	0.453409	TAG
CER(20:1)	pf	-0.00511062	0.00277232	-1.84345	0.072682	0.455598	CER
CE(22:4)	pf	0.00490451	0.00266005	1.84376	0.0726345	0.455598	CE
MAG(18:2)	pf	-0.00998558	0.00541965	-1.84248	0.0728263	0.455598	MAG
TAG51:3-FA16:1	pf	0.00400913	0.00217006	1.84747	0.0720842	0.455598	TAG
CER[FA20:1]	pf	-0.00511062	0.00277232	-1.84345	0.072682	0.455598	CER
CE[FA22:4]	pf	0.00490451	0.00266005	1.84376	0.0726345	0.455598	CE
MAG[FA18:2]	pf	-0.00998558	0.00541965	-1.84248	0.0728263	0.455598	MAG
CE(12:0)	pf	0.00404863	0.00223312	1.81299	0.0773426	0.46202	CE
CE(20:2)	pf	0.00500414	0.00275792	1.81447	0.0771111	0.46202	CE
DAG(18:1/20:4)	pf	-0.00403019	0.00223681	-1.80176	0.0791238	0.46202	DAG
LCER(18:0)	pf	-0.00314389	0.00174326	-1.80345	0.0788532	0.46202	LCER
PC(16:0/20:4)	pf	-0.00277522	0.00154499	-1.79627	0.0800073	0.46202	PC
TAG54:4-FA20:3	pf	-0.00316303	0.00174516	-1.81246	0.0774259	0.46202	TAG
TAG55:6-FA18:1	pf	0.00420593	0.00231139	1.81966	0.0763016	0.46202	TAG
TAG56:8-FA22:6	pf	0.00450237	0.00250356	1.79839	0.0796652	0.46202	TAG
TAG58:8-FA20:4	pf	-0.00332362	0.00184668	-1.79979	0.0794405	0.46202	TAG
CE[FA12:0]	pf	0.00404863	0.00223312	1.81299	0.0773426	0.46202	CE
CE[FA20:2]	pf	0.00500414	0.00275792	1.81447	0.0771111	0.46202	CE
LCER[FA18:0]	pf	-0.00314389	0.00174326	-1.80345	0.0788532	0.46202	LCER
PC[FA15:0]	pf	0.00341821	0.00189314	1.80557	0.0785155	0.46202	PC
PC[FA20:5]	pf	0.00860729	0.00475099	1.81169	0.0775477	0.46202	PC
TAG47:2-FA16:1	pf	0.00592421	0.00334681	1.77011	0.0843316	0.482439	TAG
PC[FA17:0]	pf	0.00278154	0.00157208	1.76934	0.0844613	0.482439	PC
DAG(18:0/18:3)	pf	-0.00299	0.00169274	-1.76636	0.0849659	0.482698	DAG
DAG(18:0/18:1)	pf	-0.00328399	0.0018627	-1.76303	0.0855343	0.483315	DAG
PC(16:0/20:5)	pf	0.00813501	0.00464469	1.75146	0.0875312	0.491953	PC
DAG(16:0/18:1)	pf	-0.00368586	0.00212117	-1.73765	0.0899667	0.500291	DAG
TAG56:6-FA20:3	pf	-0.0029402	0.00169158	-1.73814	0.0898795	0.500291	TAG
TAG52:2-FA18:2	pf	-0.00279526	0.00161149	-1.73458	0.0905156	0.500694	TAG
CE(22:2)	pf	0.00463083	0.00268085	1.72737	0.0918165	0.5026	CE
CE[FA22:2]	pf	0.00463083	0.00268085	1.72737	0.0918165	0.5026	CE
DAG(14:0/20:0)	pf	0.00272515	0.00158052	1.72421	0.0923911	0.503063	DAG
DAG(18:1/22:4)	pf	-0.00300684	0.00176017	-1.70826	0.0953378	0.503063	DAG
LPE(22:6)	pf	0.00464646	0.00272332	1.70617	0.0957304	0.503063	LPE
PC(16:0/20:1)	pf	0.0040146	0.00234979	1.7085	0.0952946	0.503063	PC
PC(18:0/20:2)	pf	0.00231189	0.00134525	1.71856	0.0934258	0.503063	PC
TAG57:8-FA22:6	pf	0.00429133	0.00249981	1.71666	0.0937763	0.503063	TAG
LPE[FA22:6]	pf	0.00464646	0.00272332	1.70617	0.0957304	0.503063	LPE
TAG[FA16:1]	pf	0.00289084	0.00168481	1.71582	0.0939322	0.503063	TAG
TAG52:2-FA18:0	pf	-0.00277752	0.00163671	-1.69701	0.0974637	0.509624	TAG
LPC(20:3)	pf	0.00504215	0.00298462	1.68938	0.0989278	0.512183	LPC
LPC[FA20:3]	pf	0.00504215	0.00298462	1.68938	0.0989278	0.512183	LPC
TAG56:4-FA18:0	pf	-0.0022916	0.0013587	-1.68661	0.0994641	0.512435	TAG
TAG50:2-FA18:2	pf	-0.0036356	0.00216309	-1.68075	0.100606	0.515791	TAG
DAG(18:1/20:3)	pf	-0.00377605	0.00225722	-1.67288	0.102156	0.521193	DAG
TAG56:8-FA16:0	pf	0.00392351	0.00235052	1.66921	0.102886	0.522383	TAG
TAG55:1-FA16:0	pf	0.00389896	0.00234036	1.66596	0.103534	0.523146	TAG
TAG50:6-FA20:4	pf	-0.00364848	0.00219401	-1.66293	0.104143	0.523707	TAG
TAG52:5-FA16:1	pf	0.00383989	0.00232085	1.65452	0.105849	0.529749	TAG
LCER(26:0)	pf	-0.00411137	0.00255127	-1.6115	0.114935	0.532143	LCER
MAG(18:1)	pf	-0.00919373	0.00565406	-1.62604	0.111795	0.532143	MAG
TAG42:1-FA12:0	pf	-0.00712337	0.00441681	-1.61279	0.114654	0.532143	TAG
TAG45:1-FA16:0	pf	-0.00325416	0.00199303	-1.63277	0.110366	0.532143	TAG
TAG50:0-FA16:0	pf	-0.00489269	0.00299887	-1.63151	0.110633	0.532143	TAG
TAG50:0-FA18:0	pf	-0.00517912	0.00319278	-1.62214	0.112631	0.532143	TAG
TAG52:1-FA18:0	pf	-0.00366929	0.00226787	-1.61795	0.113533	0.532143	TAG
TAG54:6-FA20:5	pf	0.00606701	0.00373265	1.62539	0.111934	0.532143	TAG
TAG54:7-FA20:5	pf	0.00577836	0.00358337	1.61255	0.114706	0.532143	TAG
TAG55:7-FA20:3	pf	-0.00394396	0.0024425	-1.61472	0.114232	0.532143	TAG
TAG56:3-FA18:0	pf	-0.00257584	0.00157993	-1.63035	0.110878	0.532143	TAG
TAG56:4-FA18:1	pf	-0.00294395	0.00179155	-1.64325	0.108171	0.532143	TAG
TAG56:5-FA16:0	pf	-0.00306373	0.00189456	-1.61712	0.113713	0.532143	TAG
DAG[FA18:2]	pf	-0.0023303	0.0014166	-1.645	0.107807	0.532143	DAG
LCER[FA26:0]	pf	-0.00411137	0.00255127	-1.6115	0.114935	0.532143	LCER
MAG[FA18:1]	pf	-0.00919373	0.00565406	-1.62604	0.111795	0.532143	MAG
PC[FA22:6]	pf	0.00312191	0.00189664	1.64602	0.107596	0.532143	PC
TAG[FA16:0]	pf	-0.00231456	0.00144318	-1.60379	0.116627	0.537611	TAG
TAG56:7-FA22:6	pf	0.00418032	0.00261959	1.59579	0.118407	0.543429	TAG
SM(24:0)	pf	0.00300716	0.0018926	1.5889	0.119956	0.545774	SM
SM[FA24:0]	pf	0.00300716	0.0018926	1.5889	0.119956	0.545774	SM
TAG52:3-FA16:1	pf	0.00318576	0.00201089	1.58425	0.121011	0.548203	TAG
TAG56:5-FA18:1	pf	-0.00252294	0.00160165	-1.57522	0.123084	0.549465	TAG
TAG56:6-FA20:2	pf	-0.00506132	0.00321002	-1.57672	0.122737	0.549465	TAG
TAG56:7-FA18:0	pf	0.00398331	0.00252494	1.57759	0.122538	0.549465	TAG
DAG[FA20:0]	pf	0.00208294	0.0013234	1.57393	0.123381	0.549465	DAG
TAG55:1-FA18:1	pf	0.00446878	0.00285291	1.56639	0.125134	0.554921	TAG
PE(16:0/22:5)	pf	-0.00306361	0.00196476	-1.55928	0.126808	0.557636	PE
PE(P-18:1/22:6)	pf	0.00337135	0.00216194	1.55941	0.126777	0.557636	PE
Total[FA24:0]	pf	0.0027288	0.00175586	1.55411	0.128035	0.560689	Total
TAG56:7-FA20:3	pf	-0.00316001	0.00203797	-1.55057	0.128881	0.562049	TAG
TAG56:5-FA20:3	pf	-0.00226972	0.00146831	-1.5458	0.130028	0.564707	TAG
LPE(16:0)	pf	0.00378079	0.00246524	1.53364	0.13299	0.565882	LPE
TAG50:1-FA16:0	pf	-0.00376152	0.00244843	-1.5363	0.132338	0.565882	TAG
TAG52:0-FA18:0	pf	-0.00393317	0.00255553	-1.53908	0.131659	0.565882	TAG
TAG54:0-FA16:0	pf	0.00520947	0.00339112	1.53621	0.13236	0.565882	TAG
LPE[FA16:0]	pf	0.00378079	0.00246524	1.53364	0.13299	0.565882	LPE
PE(18:0/20:5)	pf	0.00628862	0.004133	1.52156	0.135986	0.567117	PE
PE(O-16:0/22:6)	pf	0.00511977	0.0033552	1.52592	0.134899	0.567117	PE
PI(18:0/18:2)	pf	0.00294515	0.00193724	1.52029	0.136305	0.567117	PI
TAG49:3-FA18:2	pf	0.00304976	0.00200407	1.52178	0.13593	0.567117	TAG
TAG52:4-FA22:4	pf	-0.00252772	0.00166359	-1.51944	0.136518	0.567117	TAG
TAG56:8-FA18:1	pf	0.00435189	0.00284514	1.52959	0.13399	0.567117	TAG
TAG51:4-FA20:4	pf	-0.0042293	0.00279141	-1.51511	0.137608	0.569392	TAG
TAG56:7-FA18:1	pf	0.00267546	0.00177337	1.50869	0.139238	0.571635	TAG
TAG[FA22:6]	pf	0.00382858	0.00253435	1.51068	0.138731	0.571635	TAG
Total[FA16:0]	pf	-0.00119878	0.000797929	-1.50236	0.140858	0.576039	Total
PE(16:0/20:3)	pf	-0.00309019	0.00206981	-1.49298	0.143289	0.583707	PE
DAG(12:0/18:0)	pf	-0.00214324	0.00144833	-1.47981	0.146758	0.589118	DAG
TAG56:7-FA16:0	pf	0.00313048	0.00211297	1.48156	0.146294	0.589118	TAG
TAG58:6-FA20:4	pf	-0.00322977	0.00218148	-1.48054	0.146563	0.589118	TAG
TAG[FA18:0]	pf	-0.00226387	0.00153024	-1.47943	0.146859	0.589118	TAG
TAG50:2-FA16:0	pf	-0.00279947	0.00190017	-1.47327	0.148504	0.593451	TAG
CER(16:0)	pf	-0.00312372	0.00214952	-1.45322	0.153964	0.597106	CER
CE(16:0)	pf	0.00392681	0.00270065	1.45402	0.153742	0.597106	CE
TAG52:1-FA16:0	pf	-0.00322627	0.00220789	-1.46125	0.15176	0.597106	TAG
TAG54:8-FA20:5	pf	0.00595731	0.00409415	1.45508	0.153451	0.597106	TAG
CER[FA16:0]	pf	-0.00312372	0.00214952	-1.45322	0.153964	0.597106	CER
CE[FA16:0]	pf	0.00392681	0.00270065	1.45402	0.153742	0.597106	CE
PC[FA20:4]	pf	-0.00218393	0.00148802	-1.46768	0.150011	0.597106	PC
Total[FA22:5]	pf	0.0019178	0.00131453	1.45892	0.152395	0.597106	Total
CE(18:1)	pf	0.00340144	0.00238554	1.42586	0.161667	0.612009	CE
LPE(18:0)	pf	0.00312749	0.00221329	1.41305	0.165376	0.612009	LPE
PC(16:0/22:6)	pf	0.0027613	0.00194224	1.42171	0.162861	0.612009	PC
TAG48:4-FA20:4	pf	-0.0061237	0.00433184	-1.41365	0.165201	0.612009	TAG
TAG50:1-FA18:1	pf	-0.00383598	0.00267336	-1.43489	0.159092	0.612009	TAG
TAG52:6-FA22:6	pf	0.00431855	0.00302833	1.42605	0.161612	0.612009	TAG
TAG54:6-FA22:5	pf	0.00277237	0.00194234	1.42734	0.161244	0.612009	TAG
TAG55:4-FA18:2	pf	-0.00509152	0.00357142	-1.42563	0.161733	0.612009	TAG
TAG56:5-FA18:2	pf	-0.00354602	0.00249518	-1.42115	0.163024	0.612009	TAG
TAG56:6-FA18:2	pf	-0.00285936	0.00201263	-1.42071	0.16315	0.612009	TAG
CE[FA18:1]	pf	0.00340144	0.00238554	1.42586	0.161667	0.612009	CE
LPE[FA18:0]	pf	0.00312749	0.00221329	1.41305	0.165376	0.612009	LPE
PI[FA18:2]	pf	0.00291032	0.00205258	1.41788	0.163968	0.612009	PI
TAG46:3-FA16:0	pf	-0.0029036	0.00205924	-1.41003	0.166259	0.612866	TAG
TAG48:0-FA16:0	pf	-0.00527962	0.00374899	-1.40828	0.166774	0.612866	TAG
CER(20:0)	pf	-0.00274628	0.00196618	-1.39676	0.170188	0.614525	CER
DAG(15:0/18:2)	pf	-0.00183515	0.00132638	-1.38358	0.174162	0.614525	DAG
DAG(16:0/18:3)	pf	-0.00288526	0.00207827	-1.3883	0.17273	0.614525	DAG
DAG(16:1/16:1)	pf	0.00595531	0.00430343	1.38385	0.174077	0.614525	DAG
MAG(22:4)	pf	-0.0036082	0.00259778	-1.38895	0.172532	0.614525	MAG
PE(18:0/22:4)	pf	-0.00297561	0.00215554	-1.38045	0.175115	0.614525	PE
TAG42:1-FA16:1	pf	-0.007414	0.0053153	-1.39484	0.170761	0.614525	TAG
TAG54:5-FA16:0	pf	-0.00173661	0.00123776	-1.40302	0.168325	0.614525	TAG
TAG54:5-FA20:5	pf	0.00551077	0.00399482	1.37948	0.175412	0.614525	TAG
TAG56:6-FA20:5	pf	0.00564151	0.00408468	1.38114	0.174904	0.614525	TAG
TAG56:7-FA20:4	pf	-0.00218553	0.00158251	-1.38105	0.17493	0.614525	TAG
CER[FA20:0]	pf	-0.00274628	0.00196618	-1.39676	0.170188	0.614525	CER
MAG[FA22:4]	pf	-0.0036082	0.00259778	-1.38895	0.172532	0.614525	MAG
PC[FA22:5]	pf	0.00275289	0.00197909	1.39099	0.171918	0.614525	PC
TAG52:0-FA16:0	pf	-0.00351468	0.00255563	-1.37527	0.176702	0.61699	TAG
TAG53:3-FA16:0	pf	-0.00282361	0.00206277	-1.36884	0.178688	0.621856	TAG
DCER(16:0)	pf	-0.00260824	0.00192478	-1.35508	0.182995	0.626475	DCER
HCER(24:1)	pf	0.00411241	0.00302859	1.35786	0.182118	0.626475	HCER
TAG52:1-FA18:1	pf	-0.00296312	0.00218445	-1.35646	0.18256	0.626475	TAG
DCER[FA16:0]	pf	-0.00260824	0.00192478	-1.35508	0.182995	0.626475	DCER
HCER[FA24:1]	pf	0.00411241	0.00302859	1.35786	0.182118	0.626475	HCER
TAG54:3-FA16:1	pf	0.00218101	0.00161919	1.34697	0.185571	0.633229	TAG
LCER(22:1)	pf	-0.00437379	0.00327918	-1.33381	0.189813	0.638668	LCER
PE(16:0/18:1)	pf	-0.00275315	0.00205564	-1.33932	0.188028	0.638668	PE
LCER[FA22:1]	pf	-0.00437379	0.00327918	-1.33381	0.189813	0.638668	LCER
PC[FA20:0]	pf	0.0020421	0.00152893	1.33564	0.189216	0.638668	PC
Total[FA14:1]	pf	0.00227803	0.00170945	1.33261	0.190203	0.638668	Total
DAG(12:0/18:2)	pf	-0.00184431	0.00139232	-1.32463	0.192813	0.639745	DAG
HCER(24:0)	pf	0.00376694	0.00289131	1.30285	0.200077	0.639745	HCER
MAG(18:4)	pf	0.0027631	0.00211978	1.30348	0.199862	0.639745	MAG
MAG(20:4)	pf	-0.00588422	0.00449719	-1.30842	0.198199	0.639745	MAG
PC(18:1/22:5)	pf	0.00188421	0.00145187	1.29778	0.201796	0.639745	PC
PE(18:0/18:3)	pf	-0.0028565	0.00219658	-1.30043	0.200897	0.639745	PE
TAG48:3-FA14:0	pf	0.00326626	0.00247052	1.32209	0.193649	0.639745	TAG
TAG50:4-FA14:1	pf	0.0026048	0.00198443	1.31262	0.196794	0.639745	TAG
TAG50:4-FA18:3	pf	0.00315789	0.00243491	1.29692	0.202089	0.639745	TAG
TAG52:2-FA16:0	pf	-0.00210556	0.00161409	-1.30449	0.199523	0.639745	TAG
TAG52:3-FA16:0	pf	-0.00185725	0.00139883	-1.32772	0.191799	0.639745	TAG
TAG52:3-FA18:2	pf	-0.00180271	0.00138727	-1.29947	0.201222	0.639745	TAG
TAG53:4-FA16:0	pf	-0.00259467	0.00198094	-1.30982	0.197731	0.639745	TAG
TAG55:5-FA18:2	pf	-0.00671828	0.00510295	-1.31655	0.195484	0.639745	TAG
TAG55:7-FA20:4	pf	-0.00266027	0.00201518	-1.32012	0.1943	0.639745	TAG
HCER[FA24:0]	pf	0.00376694	0.00289131	1.30285	0.200077	0.639745	HCER
MAG[FA18:4]	pf	0.0027631	0.00211978	1.30348	0.199862	0.639745	MAG
MAG[FA20:4]	pf	-0.00588422	0.00449719	-1.30842	0.198199	0.639745	MAG
TAG[FA20:5]	pf	0.00502494	0.00379377	1.32452	0.192847	0.639745	TAG
TAG50:3-FA16:1	pf	0.00275291	0.00212781	1.29378	0.203164	0.641022	TAG
TAG56:8-FA20:4	pf	-0.00265085	0.00205147	-1.29218	0.203712	0.641022	TAG
TAG50:2-FA20:2	pf	-0.00313095	0.00243245	-1.28716	0.205437	0.642602	TAG
TAG52:8-FA18:2	pf	-0.00228306	0.00177262	-1.28796	0.205162	0.642602	TAG
TAG46:3-FA14:1	pf	0.00372636	0.00290132	1.28437	0.206403	0.643707	TAG
TAG50:3-FA14:1	pf	0.00279927	0.0021894	1.27855	0.208423	0.645548	TAG
TAG52:6-FA18:2	pf	0.00332805	0.00260327	1.27841	0.208472	0.645548	TAG
TAG56:7-FA20:5	pf	0.00516903	0.00404661	1.27737	0.208836	0.645548	TAG
DCER(20:1)	pf	-0.00257475	0.00202436	-1.27188	0.210761	0.647688	DCER
DCER[FA20:1]	pf	-0.00257475	0.00202436	-1.27188	0.210761	0.647688	DCER
TAG56:8-FA18:3	pf	0.00232177	0.00184753	1.25669	0.216155	0.66233	TAG
TAG52:2-FA18:1	pf	-0.00184605	0.00147798	-1.24903	0.218914	0.666894	TAG
TAG53:2-FA18:2	pf	-0.00188043	0.00150342	-1.25076	0.218287	0.666894	TAG
TAG52:3-FA20:0	pf	-0.00214273	0.00172382	-1.24301	0.221101	0.669675	TAG
TAG56:5-FA20:1	pf	-0.00348285	0.00280043	-1.24368	0.220856	0.669675	TAG
TAG52:6-FA20:5	pf	0.00547192	0.00442798	1.23576	0.223756	0.675768	TAG
DAG(18:1/18:2)	pf	-0.00209712	0.00175139	-1.1974	0.238199	0.678679	DAG
DCER(18:0)	pf	-0.00251103	0.00209218	-1.20019	0.237124	0.678679	DCER
LPC(20:4)	pf	0.00412032	0.00344238	1.19694	0.238376	0.678679	LPC
PE(18:1/20:4)	pf	-0.0026543	0.00222235	-1.19436	0.23937	0.678679	PE
SM(24:1)	pf	0.00229957	0.001895	1.21349	0.232059	0.678679	SM
TAG49:0-FA17:0	pf	-0.00417277	0.00344485	-1.21131	0.232886	0.678679	TAG
TAG50:4-FA18:1	pf	0.00230782	0.00190468	1.21165	0.232754	0.678679	TAG
TAG51:0-FA18:0	pf	-0.00325711	0.00269692	-1.20772	0.234249	0.678679	TAG
TAG51:4-FA18:3	pf	0.00261228	0.00218414	1.19602	0.23873	0.678679	TAG
TAG52:3-FA20:2	pf	-0.00192474	0.00156621	-1.22892	0.226282	0.678679	TAG
TAG52:6-FA18:1	pf	0.00322597	0.00265324	1.21586	0.231164	0.678679	TAG
TAG52:7-FA18:1	pf	-0.00258716	0.00214443	-1.20646	0.234727	0.678679	TAG
TAG54:1-FA18:0	pf	-0.00260507	0.00218514	-1.19217	0.240218	0.678679	TAG
TAG54:2-FA18:2	pf	-0.00223455	0.00186503	-1.19813	0.237918	0.678679	TAG
TAG56:4-FA20:3	pf	-0.0017369	0.00142556	-1.2184	0.230211	0.678679	TAG
TAG58:7-FA18:0	pf	0.0028207	0.00234629	1.20219	0.236357	0.678679	TAG
TAG58:8-FA18:1	pf	0.00296794	0.0024865	1.19362	0.239658	0.678679	TAG
TAG58:8-FA22:6	pf	0.00348128	0.00290732	1.19742	0.238191	0.678679	TAG
DCER[FA18:0]	pf	-0.00251103	0.00209218	-1.20019	0.237124	0.678679	DCER
LPC[FA20:4]	pf	0.00412032	0.00344238	1.19694	0.238376	0.678679	LPC
SM[FA24:1]	pf	0.00229957	0.001895	1.21349	0.232059	0.678679	SM
TAG[FA14:1]	pf	0.00230036	0.0019075	1.20595	0.23492	0.678679	TAG
Total[FA24:1]	pf	0.00221489	0.00185659	1.19299	0.239903	0.678679	Total
Total[FA26:0]	pf	-0.00371454	0.00305171	-1.2172	0.230661	0.678679	Total
PE(18:0/18:2)	pf	-0.00225003	0.00189325	-1.18844	0.241667	0.679122	PE
TAG54:0-FA18:0	pf	-0.00311935	0.00262449	-1.18855	0.241624	0.679122	TAG
TAG54:6-FA18:2	pf	-0.00571092	0.00485833	-1.17549	0.246748	0.691553	TAG
TAG56:10-FA18:2	pf	-0.00305494	0.00260517	-1.17265	0.247874	0.69286	TAG
TAG52:5-FA20:5	pf	0.00486173	0.004172	1.16532	0.250791	0.697341	TAG
TAG56:6-FA18:3	pf	-0.00254726	0.00218678	-1.16485	0.250982	0.697341	TAG
DAG[FA15:0]	pf	-0.00149272	0.00128281	-1.16363	0.251468	0.697341	DAG
TAG53:4-FA18:1	pf	0.00196266	0.00169155	1.16027	0.252817	0.697767	TAG
DAG[FA18:1]	pf	-0.00181941	0.00157077	-1.1583	0.253613	0.697767	DAG
PC[FA14:0]	pf	0.00141622	0.00122125	1.15965	0.253068	0.697767	PC
TAG46:2-FA16:1	pf	0.00404885	0.00351698	1.15123	0.256473	0.699158	TAG
TAG52:1-FA20:0	pf	0.00233063	0.00201782	1.15502	0.254934	0.699158	TAG
TAG53:2-FA16:0	pf	-0.00193444	0.00167992	-1.15151	0.256361	0.699158	TAG
TAG56:4-FA18:2	pf	-0.00277432	0.00241252	-1.14997	0.256986	0.699158	TAG
PE[FA22:6]	pf	0.00189577	0.00165016	1.14884	0.257445	0.699158	PE
PE[FA20:4]	pf	-0.00221316	0.0019321	-1.14547	0.258822	0.701088	PE
TAG51:0-FA17:0	pf	-0.00311679	0.0027308	-1.14135	0.260512	0.703851	TAG
TAG55:3-FA18:2	pf	-0.0029476	0.00258856	-1.1387	0.261601	0.704981	TAG
TAG[FA20:0]	pf	-0.00172695	0.00151908	-1.13684	0.262369	0.705244	TAG
TAG40:0-FA16:0	pf	-0.00848183	0.00749732	-1.13131	0.26466	0.707203	TAG
TAG56:4-FA20:1	pf	-0.0023017	0.00203651	-1.13022	0.265117	0.707203	TAG
DAG[FA18:3]	pf	-0.00268214	0.0023731	-1.13023	0.265113	0.707203	DAG
TAG48:2-FA16:1	pf	0.00388996	0.00345309	1.12652	0.26666	0.709519	TAG
PC(16:0/18:1)	pf	-0.00163018	0.00145312	-1.12185	0.268617	0.711126	PC
TAG54:2-FA18:0	pf	-0.00207827	0.00185107	-1.12274	0.268243	0.711126	TAG
CE(20:3)	pf	0.0033373	0.00299318	1.11497	0.271518	0.711634	CE
PE(P-16:0/22:6)	pf	0.00256224	0.0022917	1.11805	0.270214	0.711634	PE
TAG49:2-FA16:1	pf	0.00323685	0.00289678	1.1174	0.270492	0.711634	TAG
CE[FA20:3]	pf	0.0033373	0.00299318	1.11497	0.271518	0.711634	CE
PC(16:0/18:2)	pf	-0.00203643	0.00183776	-1.10811	0.274434	0.713937	PC
TAG51:2-FA18:2	pf	-0.00202972	0.00182711	-1.11089	0.273249	0.713937	TAG
PI[FA18:0]	pf	0.0019185	0.0017305	1.10864	0.274206	0.713937	PI
TAG50:4-FA16:0	pf	0.00219999	0.00199013	1.10545	0.275569	0.715118	TAG
TAG56:9-FA18:3	pf	0.00261355	0.00237614	1.09991	0.277945	0.719508	TAG
PC(18:1/20:3)	pf	0.00211169	0.0019317	1.09318	0.280857	0.720085	PC
PE(P-18:0/22:6)	pf	0.00273343	0.00249274	1.09656	0.279393	0.720085	PE
TAG46:2-FA14:0	pf	0.00354065	0.00325046	1.08928	0.282551	0.720085	TAG
TAG49:0-FA16:0	pf	-0.00350152	0.00321926	-1.08768	0.283248	0.720085	TAG
TAG52:4-FA18:1	pf	0.00193882	0.0017783	1.09027	0.282121	0.720085	TAG
TAG55:6-FA20:4	pf	-0.00154632	0.00141683	-1.09139	0.281632	0.720085	TAG
TAG56:4-FA20:4	pf	-0.00217514	0.00198887	-1.09366	0.280647	0.720085	TAG
TAG[FA18:2]	pf	-0.00207659	0.00191081	-1.08676	0.283649	0.720085	TAG
TAG51:1-FA17:0	pf	-0.00271349	0.0025195	-1.077	0.287934	0.729202	TAG
TAG52:7-FA20:5	pf	0.00488979	0.00456368	1.07146	0.290387	0.730126	TAG
TAG56:6-FA22:6	pf	0.00294735	0.00274798	1.07255	0.289901	0.730126	TAG
TAG57:2-FA18:1	pf	0.00268785	0.00251225	1.0699	0.291078	0.730126	TAG
PE[FA18:2]	pf	-0.00220061	0.00205297	-1.07192	0.290183	0.730126	PE
PC(16:0/18:3)	pf	-0.00215994	0.0020236	-1.06738	0.292201	0.731198	PC
CER(26:0)	pf	-0.00327564	0.00313705	-1.04418	0.302672	0.733369	CER
HCER(22:1)	pf	0.00219043	0.00208488	1.05062	0.299737	0.733369	HCER
PC(15:0/18:1)	pf	0.00153807	0.00146928	1.04682	0.301468	0.733369	PC
TAG46:1-FA18:0	pf	-0.0061234	0.00580365	-1.05509	0.297714	0.733369	TAG
TAG49:2-FA18:1	pf	0.00269682	0.0025454	1.05949	0.295734	0.733369	TAG
TAG50:3-FA18:1	pf	0.00171254	0.00163907	1.04483	0.302376	0.733369	TAG
TAG50:5-FA18:3	pf	0.0031893	0.00300722	1.06055	0.295258	0.733369	TAG
TAG51:1-FA16:0	pf	-0.00248884	0.00237763	-1.04677	0.301489	0.733369	TAG
TAG56:6-FA20:4	pf	-0.00174173	0.00164406	-1.05941	0.29577	0.733369	TAG
TAG56:8-FA18:2	pf	0.00213548	0.00204584	1.04382	0.302838	0.733369	TAG
CER[FA26:0]	pf	-0.00327564	0.00313705	-1.04418	0.302672	0.733369	CER
HCER[FA22:1]	pf	0.00219043	0.00208488	1.05062	0.299737	0.733369	HCER
Total[FA22:0]	pf	0.00161747	0.00153194	1.05583	0.297381	0.733369	Total
Total[FA22:2]	pf	0.00180338	0.00171706	1.05027	0.299898	0.733369	Total
MAG(17:0)	pf	0.00368742	0.00354871	1.03909	0.305004	0.733545	MAG
TAG52:3-FA18:1	pf	-0.00137782	0.00132389	-1.04074	0.304247	0.733545	TAG
MAG[FA17:0]	pf	0.00368742	0.00354871	1.03909	0.305004	0.733545	MAG
SM(22:0)	pf	0.00158211	0.00154097	1.02669	0.310734	0.740548	SM
TAG42:1-FA18:1	pf	-0.00718853	0.00697508	-1.0306	0.308919	0.740548	TAG
TAG51:4-FA16:0	pf	0.0025038	0.00243748	1.02721	0.310496	0.740548	TAG
SM[FA22:0]	pf	0.00158211	0.00154097	1.02669	0.310734	0.740548	SM
TAG46:3-FA16:1	pf	0.00275536	0.00269734	1.02151	0.313152	0.744622	TAG
CE(18:2)	pf	0.00212193	0.00210388	1.00858	0.319241	0.745605	CE
DCER(14:0)	pf	-0.00154028	0.00152335	-1.01111	0.318042	0.745605	DCER
MAG(16:0)	pf	-0.00542203	0.00537126	-1.00945	0.318825	0.745605	MAG
TAG58:9-FA18:1	pf	0.00257674	0.00255302	1.00929	0.318902	0.745605	TAG
CE[FA18:2]	pf	0.00212193	0.00210388	1.00858	0.319241	0.745605	CE
DCER[FA14:0]	pf	-0.00154028	0.00152335	-1.01111	0.318042	0.745605	DCER
MAG[FA16:0]	pf	-0.00542203	0.00537126	-1.00945	0.318825	0.745605	MAG
Total[FA20:4]	pf	-0.00134289	0.0013308	-1.00908	0.319001	0.745605	Total
DAG(16:1/22:6)	pf	0.00329195	0.00329101	1.00029	0.323185	0.753143	DAG
DAG(18:2/18:3)	pf	-0.00307942	0.00308543	-0.998054	0.324253	0.75396	DAG
TAG46:2-FA14:1	pf	0.00360006	0.00362822	0.992239	0.327045	0.758774	TAG
LCER(22:0)	pf	-0.00289027	0.00297736	-0.970749	0.337507	0.759571	LCER
PE(P-18:0/22:4)	pf	-0.00327475	0.00336074	-0.974412	0.335708	0.759571	PE
TAG42:1-FA16:0	pf	-0.00654813	0.00674175	-0.97128	0.337246	0.759571	TAG
TAG50:5-FA20:5	pf	0.00460955	0.00473773	0.972945	0.336428	0.759571	TAG
TAG51:4-FA18:1	pf	0.00186872	0.00192278	0.971881	0.336951	0.759571	TAG
TAG52:2-FA20:0	pf	-0.0014015	0.00143982	-0.973388	0.33621	0.759571	TAG
TAG52:4-FA14:0	pf	-0.00163199	0.00166002	-0.983118	0.331459	0.759571	TAG
TAG52:4-FA16:0	pf	-0.00234242	0.00240769	-0.972892	0.336454	0.759571	TAG
TAG54:2-FA16:0	pf	-0.00171237	0.00175146	-0.977683	0.334107	0.759571	TAG
TAG55:5-FA20:4	pf	-0.00145309	0.00148822	-0.976397	0.334736	0.759571	TAG
LCER[FA22:0]	pf	-0.00289027	0.00297736	-0.970749	0.337507	0.759571	LCER
PE[FA22:4]	pf	-0.00280674	0.00286982	-0.978023	0.333942	0.759571	PE
TAG[FA18:1]	pf	-0.00129478	0.00132727	-0.975521	0.335165	0.759571	TAG
Total[FA14:0]	pf	0.00100251	0.00103153	0.971868	0.336957	0.759571	Total
TAG55:2-FA18:2	pf	0.00295367	0.00305221	0.967716	0.339001	0.761304	TAG
TAG47:0-FA15:0	pf	-0.00351226	0.00364712	-0.963021	0.341323	0.764884	TAG
PE(18:1/22:6)	pf	0.0024351	0.00253552	0.960396	0.342625	0.766169	PE
TAG52:4-FA20:0	pf	-0.00260007	0.0027256	-0.953945	0.345841	0.770083	TAG
Total[FA12:0]	pf	0.00237041	0.00248145	0.955254	0.345187	0.770083	Total
TAG48:5-FA18:2	pf	-0.0024963	0.0026257	-0.950718	0.347457	0.772045	TAG
TAG54:1-FA18:1	pf	-0.00194388	0.00204837	-0.948985	0.348327	0.772345	TAG
TAG48:4-FA14:0	pf	0.00300465	0.00318864	0.942299	0.351696	0.773503	TAG
TAG52:2-FA16:1	pf	0.00180882	0.0019156	0.944257	0.350707	0.773503	TAG
TAG54:5-FA20:2	pf	-0.00193582	0.00205017	-0.944226	0.350723	0.773503	TAG
TAG55:4-FA18:1	pf	-0.00260702	0.00276723	-0.942107	0.351793	0.773503	TAG
PI[FA18:1]	pf	0.00253464	0.00269813	0.939405	0.353161	0.774891	PI
HCER(20:0)	pf	0.00220273	0.00236304	0.932161	0.356846	0.77541	HCER
PC(16:0/22:5)	pf	0.00199005	0.00213596	0.931689	0.357087	0.77541	PC
PC(18:2/20:3)	pf	0.00183789	0.00197125	0.932345	0.356752	0.77541	PC
TAG56:7-FA22:5	pf	0.00164372	0.00176167	0.93305	0.356393	0.77541	TAG
HCER[FA20:0]	pf	0.00220273	0.00236304	0.932161	0.356846	0.77541	HCER
TAG58:9-FA22:6	pf	0.0025898	0.00279518	0.926521	0.359732	0.779543	TAG
DAG(14:0/16:0)	pf	-0.00244142	0.00265477	-0.919636	0.363276	0.780783	DAG
DAG(18:1/20:1)	pf	-0.0013874	0.00150845	-0.919752	0.363216	0.780783	DAG
TAG58:7-FA22:6	pf	0.00292217	0.00316884	0.922158	0.361975	0.780783	TAG
DAG[FA20:1]	pf	-0.0013874	0.00150845	-0.919752	0.363216	0.780783	DAG
PE(O-16:0/22:4)	pf	-0.00330579	0.0036073	-0.916415	0.364941	0.781168	PE
TAG42:0-FA16:0	pf	-0.00496876	0.00541436	-0.9177	0.364276	0.781168	TAG
PE(18:0/22:6)	pf	0.00153231	0.0016759	0.914322	0.366027	0.781899	PE
PE(P-16:0/22:4)	pf	-0.00284327	0.00312059	-0.91113	0.367685	0.782994	PE
TAG[FA20:1]	pf	-0.00139878	0.00153633	-0.910469	0.368029	0.782994	TAG
TAG54:3-FA18:0	pf	-0.00174311	0.00192049	-0.907641	0.369504	0.784542	TAG
TAG55:3-FA18:1	pf	-0.00194114	0.00215049	-0.902653	0.372114	0.788491	TAG
DAG(12:0/18:1)	pf	-0.00195532	0.0022516	-0.868415	0.390348	0.795551	DAG
DAG(15:0/18:1)	pf	-0.00129449	0.00148814	-0.869874	0.38956	0.795551	DAG
HCER(22:0)	pf	0.00263717	0.00296147	0.890494	0.378526	0.795551	HCER
MAG(22:2)	pf	-0.00139832	0.00159474	-0.876836	0.385812	0.795551	MAG
TAG42:2-FA18:2	pf	-0.00665704	0.00768885	-0.865804	0.391761	0.795551	TAG
TAG44:0-FA12:0	pf	-0.00378217	0.00430646	-0.878257	0.38505	0.795551	TAG
TAG44:2-FA18:1	pf	-0.00588626	0.00665399	-0.884621	0.381648	0.795551	TAG
TAG49:3-FA15:0	pf	0.00211227	0.00242927	0.869509	0.389756	0.795551	TAG
TAG51:0-FA16:0	pf	-0.00202915	0.00230333	-0.880964	0.3836	0.795551	TAG
TAG51:2-FA16:1	pf	0.00220037	0.0025134	0.875458	0.386552	0.795551	TAG
TAG51:2-FA17:0	pf	-0.00163883	0.00183725	-0.891999	0.377728	0.795551	TAG
TAG51:3-FA17:0	pf	0.00166431	0.00192365	0.865182	0.392098	0.795551	TAG
TAG52:4-FA18:0	pf	0.00155693	0.00176845	0.88039	0.383907	0.795551	TAG
TAG52:4-FA18:2	pf	-0.001955	0.00223783	-0.873613	0.387544	0.795551	TAG
TAG52:6-FA14:0	pf	0.00222845	0.00252176	0.883688	0.382145	0.795551	TAG
TAG52:7-FA16:0	pf	-0.00204859	0.00235317	-0.870566	0.389186	0.795551	TAG
TAG54:3-FA18:2	pf	-0.00170114	0.00193665	-0.878392	0.384977	0.795551	TAG
TAG54:6-FA22:6	pf	0.00270513	0.00303664	0.890831	0.378347	0.795551	TAG
TAG55:5-FA18:1	pf	-0.00173067	0.00197867	-0.874666	0.386978	0.795551	TAG
TAG58:10-FA22:5	pf	0.00248589	0.00286777	0.866839	0.391201	0.795551	TAG
HCER[FA22:0]	pf	0.00263717	0.00296147	0.890494	0.378526	0.795551	HCER
MAG[FA22:2]	pf	-0.00139832	0.00159474	-0.876836	0.385812	0.795551	MAG
PC(15:0/18:2)	pf	0.00166961	0.00193443	0.863102	0.393227	0.796304	PC
PC(16:0/22:4)	pf	-0.00147948	0.0017363	-0.852092	0.399236	0.804625	PC
TAG44:2-FA16:0	pf	-0.00496772	0.00581627	-0.854107	0.398132	0.804625	TAG
TAG48:3-FA14:1	pf	0.00199676	0.0023492	0.849974	0.400399	0.804625	TAG
TAG48:3-FA18:2	pf	0.00188272	0.00221269	0.850872	0.399905	0.804625	TAG
PC[FA18:0]	pf	0.00109001	0.00128845	0.845989	0.402592	0.807488	PC
TAG52:3-FA22:1	pf	-0.00140094	0.00165976	-0.844057	0.403657	0.808083	TAG
HCER(20:1)	pf	0.00146673	0.00174927	0.838482	0.406743	0.809634	HCER
TAG56:8-FA20:5	pf	0.00332871	0.00396173	0.840216	0.405781	0.809634	TAG
HCER[FA20:1]	pf	0.00146673	0.00174927	0.838482	0.406743	0.809634	HCER
TAG44:3-FA18:2	pf	-0.00576124	0.00690741	-0.834067	0.409197	0.81106	TAG
TAG54:2-FA18:1	pf	-0.00164593	0.00197256	-0.834412	0.409005	0.81106	TAG
TAG54:4-FA18:0	pf	-0.00258394	0.00310635	-0.831823	0.410447	0.81106	TAG
PC[FA16:0]	pf	-0.0010475	0.00125955	-0.831647	0.410546	0.81106	PC
DAG(16:0/22:5)	pf	-0.00199708	0.00244157	-0.81795	0.418232	0.814053	DAG
PC(18:0/20:3)	pf	0.00136793	0.00166629	0.820944	0.416544	0.814053	PC
PC(18:0/20:4)	pf	-0.00133505	0.00162258	-0.822794	0.415504	0.814053	PC
TAG42:0-FA14:0	pf	-0.00397312	0.00481474	-0.8252	0.414153	0.814053	TAG
TAG44:1-FA16:0	pf	-0.00422807	0.00513475	-0.823421	0.415151	0.814053	TAG
TAG46:3-FA12:0	pf	0.00261323	0.00320552	0.815229	0.419769	0.814053	TAG
TAG51:1-FA18:1	pf	-0.00202417	0.00245958	-0.822974	0.415402	0.814053	TAG
TAG54:3-FA20:1	pf	-0.00104273	0.00128132	-0.813794	0.420581	0.814053	TAG
TAG54:5-FA18:2	pf	-0.0027506	0.00337467	-0.815074	0.419857	0.814053	TAG
TAG54:5-FA22:4	pf	-0.00180718	0.00221468	-0.815999	0.419333	0.814053	TAG
Total[FA18:2]	pf	-0.00117571	0.00144289	-0.814826	0.419997	0.814053	Total
Total[FA18:1]	pf	-0.00068485	0.000847397	-0.808181	0.423767	0.818712	Total
TAG[FA17:0]	pf	-0.00124945	0.0015493	-0.80646	0.424746	0.819098	TAG
TAG47:2-FA15:0	pf	0.00235912	0.0029303	0.805078	0.425535	0.819115	TAG
TAG54:7-FA18:3	pf	-0.00431815	0.00537996	-0.802637	0.426928	0.820295	TAG
TAG51:5-FA18:3	pf	0.00220007	0.00274671	0.800983	0.427874	0.820611	TAG
TAG52:1-FA20:1	pf	-0.00211684	0.00269651	-0.785027	0.437063	0.836708	TAG
TAG47:2-FA14:0	pf	0.00223381	0.00285794	0.781617	0.439042	0.837446	TAG
TAG52:6-FA16:0	pf	0.00219025	0.00279935	0.782415	0.438578	0.837446	TAG
TAG53:1-FA18:0	pf	-0.00154392	0.00198606	-0.777378	0.441509	0.837592	TAG
TAG54:7-FA18:2	pf	-0.00356653	0.00458676	-0.77757	0.441397	0.837592	TAG
TAG58:9-FA18:2	pf	0.00196057	0.00252132	0.777594	0.441383	0.837592	TAG
TAG44:2-FA18:2	pf	-0.00473615	0.00613708	-0.771727	0.444812	0.842337	TAG
CER(22:0)	pf	-0.00126751	0.00165778	-0.764584	0.449006	0.844885	CER
TAG50:5-FA14:1	pf	0.0018498	0.00241188	0.766953	0.447613	0.844885	TAG
TAG56:3-FA20:0	pf	-0.00236778	0.00309934	-0.763962	0.449373	0.844885	TAG
CER[FA22:0]	pf	-0.00126751	0.00165778	-0.764584	0.449006	0.844885	CER
PE(18:1/18:2)	pf	-0.0021716	0.00284969	-0.762046	0.450503	0.845497	PE
DAG(18:1/18:1)	pf	-0.00149836	0.00197743	-0.757729	0.453054	0.84726	DAG
PE[FA20:2]	pf	-0.00166585	0.00219543	-0.75878	0.452433	0.84726	PE
TAG54:5-FA22:1	pf	-0.00240346	0.00318713	-0.754113	0.455198	0.849757	TAG
HCER(26:0)	pf	0.00150656	0.00200913	0.749859	0.457728	0.84995	HCER
TAG51:3-FA16:0	pf	0.00248542	0.00330949	0.750998	0.457049	0.84995	TAG
HCER[FA26:0]	pf	0.00150656	0.00200913	0.749859	0.457728	0.84995	HCER
TAG47:2-FA18:1	pf	-0.00171221	0.0022908	-0.747431	0.459175	0.851134	TAG
DAG(18:1/22:6)	pf	0.0023697	0.00319512	0.741664	0.462624	0.853013	DAG
TAG50:3-FA18:2	pf	0.00131021	0.00176358	0.742929	0.461866	0.853013	TAG
TAG54:4-FA20:1	pf	0.000857935	0.00115561	0.74241	0.462177	0.853013	TAG
DAG(16:1/18:3)	pf	0.00193695	0.00264419	0.732531	0.468116	0.85387	DAG
PE(P-18:1/22:5)	pf	0.00178369	0.00241607	0.73826	0.464666	0.85387	PE
PI(16:0/20:4)	pf	-0.00135735	0.00185256	-0.732687	0.468021	0.85387	PI
TAG48:2-FA18:1	pf	0.00200626	0.00272851	0.735298	0.466448	0.85387	TAG
TAG52:6-FA18:3	pf	0.00238352	0.00323918	0.73584	0.466121	0.85387	TAG
TAG54:2-FA20:0	pf	-0.00121049	0.00164222	-0.737104	0.465361	0.85387	TAG
TAG60:11-FA22:6	pf	0.00311239	0.00425516	0.731438	0.468775	0.85387	TAG
PE(18:0/18:1)	pf	-0.00134643	0.00185797	-0.724679	0.472867	0.858348	PE
TAG54:1-FA20:1	pf	-0.00168935	0.00233024	-0.724968	0.472692	0.858348	TAG
TAG56:1-FA18:1	pf	0.00190983	0.00264215	0.722829	0.47399	0.858903	TAG
DAG(16:1/20:0)	pf	0.00104031	0.00154754	0.672237	0.505297	0.862665	DAG
DAG(16:1/20:4)	pf	-0.00196958	0.0029456	-0.66865	0.507559	0.862665	DAG
HCER(18:0)	pf	0.00131166	0.00196677	0.666911	0.508658	0.862665	HCER
LPE(18:2)	pf	0.00210922	0.00306633	0.687864	0.495508	0.862665	LPE
MAG(18:3)	pf	-0.00237262	0.00346289	-0.685156	0.497197	0.862665	MAG
MAG(20:0)	pf	-0.00151165	0.00223525	-0.67628	0.502755	0.862665	MAG
PC(18:0/16:1)	pf	0.00153479	0.00217529	0.705553	0.484555	0.862665	PC
PC(18:2/18:2)	pf	0.00228824	0.00343581	0.665997	0.509236	0.862665	PC
PE(18:0/20:3)	pf	-0.00121064	0.00174396	-0.694193	0.491574	0.862665	PE
PE(18:1/22:4)	pf	-0.00140564	0.00207926	-0.676029	0.502912	0.862665	PE
PE(O-18:0/22:6)	pf	0.00244032	0.00356676	0.684184	0.497804	0.862665	PE
PE(P-18:1/22:4)	pf	-0.00213811	0.00312183	-0.68489	0.497363	0.862665	PE
TAG42:1-FA14:0	pf	-0.00473884	0.00692283	-0.684524	0.497592	0.862665	TAG
TAG46:1-FA14:0	pf	0.00250255	0.00376191	0.665233	0.509719	0.862665	TAG
TAG46:1-FA16:1	pf	0.00284134	0.00400395	0.709634	0.482048	0.862665	TAG
TAG46:3-FA18:2	pf	-0.00452202	0.0063614	-0.710854	0.481299	0.862665	TAG
TAG46:4-FA18:2	pf	-0.00510752	0.00753711	-0.67765	0.501895	0.862665	TAG
TAG49:0-FA18:0	pf	-0.00217991	0.00316557	-0.688629	0.495032	0.862665	TAG
TAG49:2-FA14:0	pf	0.00160683	0.00237374	0.676918	0.502354	0.862665	TAG
TAG50:3-FA18:3	pf	-0.0015826	0.0022702	-0.697118	0.489761	0.862665	TAG
TAG50:4-FA20:4	pf	-0.00187633	0.00281028	-0.667666	0.508181	0.862665	TAG
TAG51:2-FA16:0	pf	-0.00134959	0.00189844	-0.710895	0.481274	0.862665	TAG
TAG52:2-FA20:1	pf	0.00155669	0.00231593	0.672168	0.505341	0.862665	TAG
TAG52:3-FA14:0	pf	-0.00105516	0.00152109	-0.693682	0.49189	0.862665	TAG
TAG52:3-FA18:3	pf	-0.00124958	0.00180831	-0.691024	0.493542	0.862665	TAG
TAG52:7-FA22:6	pf	0.00302685	0.00449195	0.67384	0.504288	0.862665	TAG
TAG53:1-FA17:0	pf	-0.00141743	0.00209878	-0.675362	0.503331	0.862665	TAG
TAG54:2-FA20:1	pf	-0.00132912	0.00199328	-0.666802	0.508727	0.862665	TAG
TAG54:4-FA16:1	pf	0.000832737	0.00117636	0.707891	0.483118	0.862665	TAG
TAG54:5-FA18:1	pf	-0.00209694	0.00292943	-0.715818	0.478262	0.862665	TAG
TAG56:3-FA18:1	pf	-0.00150685	0.00214508	-0.702465	0.486457	0.862665	TAG
TAG56:3-FA18:2	pf	-0.00180066	0.00253662	-0.709864	0.481906	0.862665	TAG
TAG56:5-FA20:4	pf	-0.00146008	0.00214216	-0.681592	0.499424	0.862665	TAG
TAG56:6-FA18:1	pf	0.000982844	0.00141899	0.692637	0.492539	0.862665	TAG
HCER[FA18:0]	pf	0.00131166	0.00196677	0.666911	0.508658	0.862665	HCER
LPE[FA18:2]	pf	0.00210922	0.00306633	0.687864	0.495508	0.862665	LPE
MAG[FA18:3]	pf	-0.00237262	0.00346289	-0.685156	0.497197	0.862665	MAG
MAG[FA20:0]	pf	-0.00151165	0.00223525	-0.67628	0.502755	0.862665	MAG
PC[FA18:2]	pf	-0.00124434	0.00178406	-0.697477	0.489539	0.862665	PC
PE[FA16:0]	pf	-0.0011114	0.00164519	-0.675547	0.503215	0.862665	PE
TAG[FA22:5]	pf	0.0011547	0.00165446	0.697934	0.489256	0.862665	TAG
TAG52:4-FA20:3	pf	-0.00112045	0.00169153	-0.662387	0.511522	0.863099	TAG
PC[FA18:3]	pf	-0.00141833	0.00214174	-0.662235	0.511618	0.863099	PC
TAG53:3-FA18:0	pf	-0.00123054	0.00186785	-0.658798	0.5138	0.865391	TAG
SM(18:1)	pf	-0.00116742	0.00178669	-0.653398	0.517238	0.867013	SM
TAG50:5-FA14:0	pf	0.00181738	0.00277823	0.65415	0.516759	0.867013	TAG
SM[FA18:1]	pf	-0.00116742	0.00178669	-0.653398	0.517238	0.867013	SM
PE(O-18:0/22:4)	pf	-0.00283361	0.00439922	-0.644117	0.523176	0.869533	PE
TAG48:2-FA12:0	pf	0.00174557	0.00270681	0.644881	0.522686	0.869533	TAG
TAG48:4-FA18:3	pf	0.00206004	0.00317262	0.64932	0.519843	0.869533	TAG
TAG49:0-FA15:0	pf	-0.0019078	0.00294395	-0.648041	0.520661	0.869533	TAG
TAG49:1-FA15:0	pf	-0.00183434	0.00285149	-0.643292	0.523706	0.869533	TAG
TAG[FA22:1]	pf	-0.00148664	0.00230698	-0.644409	0.522989	0.869533	TAG
CE(20:4)	pf	0.00169588	0.00283342	0.598527	0.552863	0.869848	CE
DAG(14:0/18:3)	pf	-0.00104791	0.00168635	-0.621408	0.537857	0.869848	DAG
DAG(14:1/16:0)	pf	-0.00156125	0.00249142	-0.626652	0.534448	0.869848	DAG
DAG(16:1/18:2)	pf	0.00132957	0.00215978	0.615607	0.541641	0.869848	DAG
DAG(16:1/20:2)	pf	-0.000754219	0.00129521	-0.582316	0.563622	0.869848	DAG
MAG(24:1)	pf	0.00109951	0.0018866	0.582798	0.563301	0.869848	MAG
PC(14:0/18:1)	pf	0.000913146	0.00152936	0.597077	0.553821	0.869848	PC
PC(16:0/18:0)	pf	-0.000839483	0.00133083	-0.630796	0.531762	0.869848	PC
PC(18:2/20:4)	pf	0.00170439	0.00274572	0.620746	0.538288	0.869848	PC
PE(18:0/16:0)	pf	-0.00113193	0.00185207	-0.611168	0.544546	0.869848	PE
PE(18:0/18:0)	pf	0.0012482	0.00212007	0.588754	0.559337	0.869848	PE
PE(O-18:0/20:4)	pf	-0.00123843	0.00211886	-0.584482	0.562178	0.869848	PE
PE(P-16:0/22:5)	pf	0.0013762	0.00227642	0.604544	0.548896	0.869848	PE
PI(18:0/20:4)	pf	0.00117089	0.00190659	0.614128	0.542608	0.869848	PI
SM(22:1)	pf	0.00103202	0.00174007	0.593089	0.55646	0.869848	SM
TAG45:1-FA18:1	pf	-0.0020247	0.00341164	-0.593467	0.55621	0.869848	TAG
TAG46:3-FA18:1	pf	-0.00422904	0.00677529	-0.624186	0.536049	0.869848	TAG
TAG47:0-FA16:0	pf	-0.00224439	0.00359113	-0.624983	0.535532	0.869848	TAG
TAG47:1-FA14:0	pf	0.00200714	0.00320033	0.627167	0.534114	0.869848	TAG
TAG47:1-FA18:1	pf	0.00160937	0.00254032	0.633531	0.529993	0.869848	TAG
TAG48:3-FA12:0	pf	0.00148138	0.00253501	0.584368	0.562254	0.869848	TAG
TAG48:4-FA18:1	pf	-0.00130859	0.00218334	-0.599353	0.552317	0.869848	TAG
TAG49:2-FA17:0	pf	0.00141334	0.0022532	0.627257	0.534055	0.869848	TAG
TAG49:3-FA18:3	pf	0.00155876	0.002535	0.614897	0.542105	0.869848	TAG
TAG50:2-FA14:1	pf	0.00123271	0.00202492	0.608768	0.54612	0.869848	TAG
TAG50:5-FA16:0	pf	0.00152878	0.00260602	0.586633	0.560747	0.869848	TAG
TAG50:5-FA18:1	pf	0.00131078	0.00212998	0.615395	0.54178	0.869848	TAG
TAG50:5-FA18:2	pf	0.00153387	0.00251242	0.610514	0.544975	0.869848	TAG
TAG51:3-FA18:2	pf	0.000990991	0.00170173	0.582342	0.563604	0.869848	TAG
TAG52:4-FA20:2	pf	-0.00112695	0.00181779	-0.619955	0.538804	0.869848	TAG
TAG52:8-FA16:1	pf	0.00154929	0.00248465	0.623543	0.536468	0.869848	TAG
TAG54:4-FA18:2	pf	-0.00142085	0.0023836	-0.596094	0.554471	0.869848	TAG
TAG54:4-FA22:1	pf	-0.00126792	0.0021732	-0.583433	0.562877	0.869848	TAG
TAG54:6-FA16:0	pf	0.000856151	0.00143252	0.597655	0.553439	0.869848	TAG
TAG54:7-FA18:1	pf	0.00177928	0.00294575	0.604015	0.549244	0.869848	TAG
TAG54:8-FA18:3	pf	-0.00351459	0.00549447	-0.639659	0.526041	0.869848	TAG
TAG55:6-FA20:3	pf	-0.00106619	0.00180118	-0.591939	0.557223	0.869848	TAG
TAG56:3-FA16:0	pf	-0.00117369	0.00189269	-0.620117	0.538698	0.869848	TAG
TAG58:10-FA20:5	pf	0.00384798	0.00637359	0.603738	0.549427	0.869848	TAG
TAG58:10-FA22:6	pf	0.00165132	0.00280878	0.587914	0.559895	0.869848	TAG
TAG58:7-FA22:5	pf	0.00107968	0.00183852	0.587253	0.560334	0.869848	TAG
TAG60:10-FA22:5	pf	0.00183757	0.00302105	0.608256	0.546457	0.869848	TAG
CE[FA20:4]	pf	0.00169588	0.00283342	0.598527	0.552863	0.869848	CE
MAG[FA24:1]	pf	0.00109951	0.0018866	0.582798	0.563301	0.869848	MAG
PC[FA18:1]	pf	-0.000867485	0.00139439	-0.622123	0.537391	0.869848	PC
PI[FA16:0]	pf	0.00140197	0.00232841	0.602116	0.550495	0.869848	PI
PI[FA20:4]	pf	0.00118742	0.00189117	0.627878	0.533653	0.869848	PI
SM[FA22:1]	pf	0.00103202	0.00174007	0.593089	0.55646	0.869848	SM
PC(18:1/18:3)	pf	0.00140468	0.00243322	0.57729	0.566979	0.869919	PC
PC(18:2/16:1)	pf	0.00132886	0.00229999	0.577765	0.566661	0.869919	PC
PI(18:0/18:1)	pf	0.000958179	0.00165822	0.577835	0.566614	0.869919	PI
TAG53:2-FA18:0	pf	-0.000869297	0.00149835	-0.580171	0.565054	0.869919	TAG
TAG46:2-FA18:2	pf	-0.00223985	0.00388832	-0.576046	0.567811	0.869926	TAG
TAG48:3-FA18:1	pf	0.00129478	0.0022527	0.574768	0.568667	0.869969	TAG
TAG50:4-FA18:2	pf	0.00135427	0.00236789	0.57193	0.57057	0.871612	TAG
PE(O-18:0/18:2)	pf	-0.00277016	0.00488381	-0.567213	0.573739	0.873913	PE
PE[FA18:0]	pf	-0.000918306	0.00161622	-0.568181	0.573088	0.873913	PE
MAG(20:3)	pf	-0.0018548	0.00330886	-0.560556	0.578226	0.874183	MAG
TAG46:0-FA14:0	pf	-0.00232986	0.00414508	-0.562077	0.5772	0.874183	TAG
TAG56:3-FA20:1	pf	-0.00121725	0.00216588	-0.56201	0.577245	0.874183	TAG
TAG58:8-FA20:3	pf	-0.00106814	0.00189694	-0.563085	0.57652	0.874183	TAG
DAG[FA22:6]	pf	0.00168381	0.00300922	0.559549	0.578907	0.874183	DAG
MAG[FA20:3]	pf	-0.0018548	0.00330886	-0.560556	0.578226	0.874183	MAG
TAG44:1-FA18:1	pf	-0.0033706	0.00603813	-0.558218	0.579807	0.874285	TAG
MAG(12:0)	pf	-0.00142686	0.00257332	-0.554481	0.582337	0.875588	MAG
MAG[FA12:0]	pf	-0.00142686	0.00257332	-0.554481	0.582337	0.875588	MAG
TAG56:9-FA20:5	pf	0.00238123	0.00431577	0.551751	0.584189	0.877118	TAG
TAG58:7-FA18:1	pf	0.00115467	0.00213533	0.540744	0.591682	0.887102	TAG
PC(20:0/20:4)	pf	0.000972806	0.00182255	0.533761	0.596461	0.889192	PC
TAG44:2-FA16:1	pf	-0.00302241	0.00563443	-0.536417	0.594641	0.889192	TAG
TAG46:3-FA18:3	pf	-0.0026597	0.00497458	-0.534658	0.595846	0.889192	TAG
TAG49:3-FA16:0	pf	0.00108292	0.00202164	0.535667	0.595155	0.889192	TAG
DAG(14:0/14:0)	pf	-0.00075938	0.00145267	-0.522749	0.604032	0.891671	DAG
DAG(16:1/18:1)	pf	0.0013115	0.0025883	0.506704	0.615144	0.891671	DAG
DCER(18:1)	pf	-0.000832277	0.00164625	-0.50556	0.61594	0.891671	DCER
HCER(16:0)	pf	0.00140671	0.00267768	0.525346	0.602243	0.891671	HCER
LPE(18:1)	pf	0.0013373	0.00260498	0.513362	0.610522	0.891671	LPE
TAG45:0-FA15:0	pf	-0.00186208	0.00368138	-0.505811	0.615766	0.891671	TAG
TAG46:2-FA18:1	pf	-0.00312497	0.00602661	-0.518529	0.606946	0.891671	TAG
TAG48:0-FA14:0	pf	-0.00166946	0.00327206	-0.510218	0.612703	0.891671	TAG
TAG48:0-FA18:0	pf	-0.0017345	0.00338837	-0.511897	0.611538	0.891671	TAG
TAG50:3-FA20:3	pf	-0.00161351	0.00308736	-0.522619	0.604122	0.891671	TAG
TAG52:5-FA16:0	pf	-0.00141134	0.0026892	-0.524819	0.602606	0.891671	TAG
TAG53:5-FA18:3	pf	0.0012304	0.00241807	0.508835	0.613664	0.891671	TAG
TAG56:2-FA18:0	pf	-0.0011899	0.00233945	-0.508625	0.613809	0.891671	TAG
TAG56:5-FA18:0	pf	-0.000934188	0.0017845	-0.523502	0.603513	0.891671	TAG
TAG56:6-FA22:5	pf	0.00106902	0.00209262	0.510852	0.612263	0.891671	TAG
TAG60:10-FA22:6	pf	0.00172923	0.00336176	0.514383	0.609815	0.891671	TAG
TAG60:11-FA22:5	pf	0.00199079	0.00385872	0.51592	0.60875	0.891671	TAG
DCER[FA18:1]	pf	-0.000832277	0.00164625	-0.50556	0.61594	0.891671	DCER
HCER[FA16:0]	pf	0.00140671	0.00267768	0.525346	0.602243	0.891671	HCER
LPE[FA18:1]	pf	0.0013373	0.00260498	0.513362	0.610522	0.891671	LPE
Total[FA22:1]	pf	0.000762284	0.00148023	0.514977	0.609404	0.891671	Total
MAG(22:0)	pf	-0.00178245	0.00358381	-0.49736	0.621658	0.896998	MAG
PE(P-18:1/20:4)	pf	-0.00135981	0.00273816	-0.496613	0.622181	0.896998	PE
MAG[FA22:0]	pf	-0.00178245	0.00358381	-0.49736	0.621658	0.896998	MAG
TAG44:2-FA12:0	pf	0.00151406	0.00309739	0.488818	0.62764	0.899163	TAG
TAG45:0-FA16:0	pf	-0.00126087	0.00257428	-0.489795	0.626955	0.899163	TAG
TAG53:1-FA18:1	pf	-0.000858366	0.00175764	-0.488363	0.627959	0.899163	TAG
TAG54:5-FA18:0	pf	-0.00152217	0.00308638	-0.49319	0.624575	0.899163	TAG
TAG58:6-FA18:1	pf	-0.000916452	0.00186315	-0.491884	0.62549	0.899163	TAG
DAG(18:0/22:6)	pf	0.00138369	0.00284463	0.486423	0.629322	0.899693	DAG
TAG54:3-FA18:1	pf	-0.000918696	0.00189321	-0.485259	0.63014	0.899693	TAG
PE[FA18:3]	pf	-0.00151864	0.00313652	-0.484181	0.630898	0.899693	PE
TAG53:6-FA20:4	pf	-0.000788633	0.0016486	-0.478366	0.634994	0.904307	TAG
TAG53:4-FA17:0	pf	-0.00109832	0.00231189	-0.475075	0.637317	0.906387	TAG
TAG44:0-FA16:0	pf	-0.00207594	0.00440285	-0.471498	0.639847	0.906969	TAG
TAG46:0-FA18:0	pf	-0.00215283	0.00463221	-0.464751	0.64463	0.906969	TAG
TAG47:1-FA16:0	pf	0.00147542	0.00317326	0.464954	0.644486	0.906969	TAG
TAG48:3-FA18:3	pf	0.00152283	0.0032327	0.471071	0.640149	0.906969	TAG
TAG49:1-FA16:0	pf	-0.00134048	0.0028537	-0.469736	0.641095	0.906969	TAG
TAG51:4-FA15:0	pf	-0.00125512	0.00267696	-0.46886	0.641715	0.906969	TAG
DAG[FA14:0]	pf	-0.000805973	0.00172532	-0.467145	0.642931	0.906969	DAG
Total[FA20:0]	pf	-0.000529609	0.00113419	-0.46695	0.643069	0.906969	Total
DAG(14:0/18:2)	pf	-0.000753448	0.00170191	-0.442706	0.660363	0.910423	DAG
DCER(22:1)	pf	0.000792979	0.00176157	0.450155	0.655029	0.910423	DCER
HCER(14:0)	pf	0.000809093	0.00184516	0.438496	0.663386	0.910423	HCER
PE(O-18:0/18:1)	pf	-0.00200283	0.0044792	-0.44714	0.657186	0.910423	PE
PE(P-18:0/20:4)	pf	-0.00116977	0.00269868	-0.433462	0.667008	0.910423	PE
PE(P-18:0/22:5)	pf	0.0012048	0.00274381	0.439096	0.662955	0.910423	PE
PI(16:0/18:2)	pf	0.000978968	0.00223141	0.438722	0.663224	0.910423	PI
TAG46:0-FA16:0	pf	-0.00179988	0.00403343	-0.44624	0.65783	0.910423	TAG
TAG46:1-FA18:1	pf	-0.00164428	0.00366996	-0.448039	0.656543	0.910423	TAG
TAG48:3-FA16:0	pf	0.00109724	0.00251912	0.435566	0.665493	0.910423	TAG
TAG50:3-FA14:0	pf	0.000715017	0.00163279	0.437911	0.663807	0.910423	TAG
TAG51:1-FA18:0	pf	-0.00101084	0.00232124	-0.435473	0.66556	0.910423	TAG
TAG53:6-FA18:2	pf	-0.00136199	0.0031321	-0.434847	0.666011	0.910423	TAG
TAG54:4-FA18:1	pf	-0.000895037	0.00202865	-0.441199	0.661445	0.910423	TAG
TAG56:2-FA20:0	pf	-0.00116003	0.00267568	-0.433546	0.666948	0.910423	TAG
TAG58:10-FA18:2	pf	0.00122913	0.00281651	0.436402	0.664891	0.910423	TAG
TAG58:3-FA18:1	pf	-0.00163878	0.00356858	-0.459224	0.64856	0.910423	TAG
TAG58:6-FA22:5	pf	0.000904413	0.00200246	0.451651	0.65396	0.910423	TAG
TAG60:12-FA22:6	pf	0.00242304	0.00558399	0.433926	0.666674	0.910423	TAG
DAG[FA16:1]	pf	0.000968994	0.00223514	0.433528	0.66696	0.910423	DAG
DCER[FA22:1]	pf	0.000792979	0.00176157	0.450155	0.655029	0.910423	DCER
HCER[FA14:0]	pf	0.000809093	0.00184516	0.438496	0.663386	0.910423	HCER
PC[FA22:4]	pf	-0.00073794	0.00163069	-0.452533	0.65333	0.910423	PC
PE(18:1/18:1)	pf	-0.00113135	0.00266964	-0.423783	0.673995	0.910565	PE
PI(16:0/18:1)	pf	-0.000900156	0.00210444	-0.427741	0.671134	0.910565	PI
TAG45:1-FA15:0	pf	0.00101705	0.0024003	0.423715	0.674043	0.910565	TAG
TAG48:2-FA14:1	pf	0.0012322	0.00286889	0.429503	0.669862	0.910565	TAG
TAG53:4-FA18:3	pf	0.0008546	0.00199245	0.42892	0.670283	0.910565	TAG
TAG54:3-FA18:3	pf	-0.00100974	0.00234591	-0.430425	0.669197	0.910565	TAG
TAG56:2-FA20:1	pf	-0.00117746	0.00277806	-0.423842	0.673952	0.910565	TAG
PE[FA20:3]	pf	-0.000699511	0.0016488	-0.424255	0.673653	0.910565	PE
TAG51:2-FA18:0	pf	-0.000645037	0.00154429	-0.417692	0.678406	0.914115	TAG
TAG56:7-FA18:2	pf	0.000701756	0.0016801	0.417686	0.678411	0.914115	TAG
DAG(18:2/22:6)	pf	0.00130747	0.00317235	0.412145	0.682433	0.91611	DAG
TAG54:6-FA20:3	pf	-0.000751835	0.00182997	-0.410846	0.683378	0.91611	TAG
TAG58:9-FA20:4	pf	-0.000911724	0.00221516	-0.411584	0.682841	0.91611	TAG
Total[FA15:0]	pf	0.000630221	0.00152076	0.414412	0.680787	0.91611	Total
DCER(26:1)	pf	-0.000799735	0.00197277	-0.405387	0.687353	0.917562	DCER
TAG46:3-FA14:0	pf	0.00139622	0.00345116	0.404564	0.687953	0.917562	TAG
TAG53:3-FA18:2	pf	-0.000621869	0.00152545	-0.407663	0.685695	0.917562	TAG
DCER[FA26:1]	pf	-0.000799735	0.00197277	-0.405387	0.687353	0.917562	DCER
SM(18:0)	pf	-0.000776	0.00195228	-0.397484	0.693124	0.920245	SM
TAG47:1-FA16:1	pf	-0.000756219	0.00190977	-0.395974	0.694228	0.920245	TAG
TAG50:3-FA16:0	pf	0.000781644	0.00197476	0.395818	0.694343	0.920245	TAG
PE[FA16:1]	pf	-0.00130073	0.00326548	-0.398329	0.692506	0.920245	PE
SM[FA18:0]	pf	-0.000776	0.00195228	-0.397484	0.693124	0.920245	SM
TAG50:2-FA16:1	pf	0.00104135	0.0026723	0.389683	0.698838	0.925036	TAG
PC(18:1/20:2)	pf	-0.000697762	0.00179808	-0.388059	0.70003	0.925448	PC
TAG49:2-FA15:0	pf	-0.000914014	0.00239682	-0.381345	0.704966	0.92737	TAG
TAG52:3-FA18:0	pf	0.000593579	0.0015568	0.381281	0.705013	0.92737	TAG
TAG54:6-FA18:3	pf	-0.00146383	0.00382964	-0.382237	0.704309	0.92737	TAG
TAG58:8-FA18:2	pf	0.000864338	0.00225387	0.383491	0.703387	0.92737	TAG
TAG[FA18:3]	pf	-0.000963529	0.00254465	-0.378649	0.706951	0.928757	TAG
TAG55:8-FA20:4	pf	0.000982187	0.0026226	0.374508	0.710005	0.931604	TAG
TAG51:4-FA18:2	pf	0.000923602	0.00247561	0.373081	0.711058	0.931823	TAG
PC(17:0/18:2)	pf	0.000639746	0.00173055	0.369677	0.713573	0.933954	PC
MAG(24:0)	pf	0.000921285	0.00255693	0.360309	0.720512	0.938241	MAG
TAG50:0-FA14:0	pf	-0.00102638	0.00284916	-0.360241	0.720563	0.938241	TAG
TAG53:2-FA17:0	pf	-0.000670152	0.00185103	-0.362042	0.719226	0.938241	TAG
TAG57:3-FA18:2	pf	0.00101989	0.00283909	0.359231	0.721312	0.938241	TAG
MAG[FA24:0]	pf	0.000921285	0.00255693	0.360309	0.720512	0.938241	MAG
TAG50:5-FA20:4	pf	-0.00103356	0.00288702	-0.358004	0.722223	0.938265	TAG
TAG46:1-FA14:1	pf	-0.00128006	0.00362902	-0.352729	0.726144	0.941032	TAG
TAG53:5-FA20:4	pf	-0.000667946	0.00188766	-0.353849	0.72531	0.941032	TAG
PC[FA16:1]	pf	0.000587693	0.00167568	0.350719	0.727639	0.941809	PC
MAG(16:1)	pf	-0.00170646	0.00498489	-0.342327	0.733897	0.944049	MAG
SM(14:0)	pf	0.000664638	0.00195499	0.33997	0.735658	0.944049	SM
TAG42:0-FA12:0	pf	-0.00189691	0.00552038	-0.343619	0.732932	0.944049	TAG
TAG50:1-FA18:0	pf	-0.000882124	0.00259218	-0.340302	0.73541	0.944049	TAG
TAG50:2-FA18:1	pf	0.000845042	0.00243709	0.346742	0.730603	0.944049	TAG
MAG[FA16:1]	pf	-0.00170646	0.00498489	-0.342327	0.733897	0.944049	MAG
SM[FA14:0]	pf	0.000664638	0.00195499	0.33997	0.735658	0.944049	SM
PE(P-16:0/18:2)	pf	0.00090807	0.00268083	0.338727	0.736587	0.944089	PE
TAG47:0-FA17:0	pf	0.000534822	0.00158542	0.337338	0.737626	0.944269	TAG
TAG54:4-FA18:3	pf	-0.000777214	0.00231858	-0.335211	0.739218	0.945155	TAG
CER(24:1)	pf	-0.000577842	0.00177194	-0.326106	0.746044	0.945491	CER
DAG(14:0/16:1)	pf	0.000629408	0.00221476	0.284188	0.777732	0.945491	DAG
DAG(16:0/16:1)	pf	-0.000855399	0.0027053	-0.316193	0.7535	0.945491	DAG
DAG(18:1/20:5)	pf	0.00139396	0.00462067	0.301679	0.76446	0.945491	DAG
DCER(24:0)	pf	0.000425693	0.0015564	0.273511	0.785868	0.945491	DCER
DCER(24:1)	pf	0.00044289	0.00169858	0.260742	0.79563	0.945491	DCER
HCER(18:1)	pf	0.000648376	0.00205699	0.315206	0.754244	0.945491	HCER
HCER(26:1)	pf	0.0006774	0.00254098	0.26659	0.791154	0.945491	HCER
LCER(18:1)	pf	-0.0016225	0.00541129	-0.299836	0.765855	0.945491	LCER
LPE(20:3)	pf	-0.000627721	0.00225303	-0.278612	0.781978	0.945491	LPE
MAG(14:0)	pf	0.000792147	0.00291936	0.271342	0.787523	0.945491	MAG
MAG(15:0)	pf	0.000751813	0.0028264	0.265997	0.791608	0.945491	MAG
MAG(18:0)	pf	-0.00149192	0.00508379	-0.293466	0.770683	0.945491	MAG
PC(17:0/18:1)	pf	0.00044798	0.00161195	0.277912	0.782511	0.945491	PC
PC(17:0/20:4)	pf	-0.000508728	0.00172026	-0.295728	0.768968	0.945491	PC
PC(18:0/18:1)	pf	0.000485128	0.00178661	0.271535	0.787376	0.945491	PC
PC(18:0/18:3)	pf	-0.000879177	0.00279224	-0.314864	0.754501	0.945491	PC
PC(18:1/16:1)	pf	0.00053853	0.00215953	0.249374	0.804348	0.945491	PC
PC(18:1/20:4)	pf	-0.000452094	0.00177792	-0.254283	0.80058	0.945491	PC
PE(18:1/20:3)	pf	0.000650667	0.00232119	0.280316	0.78068	0.945491	PE
PE(P-16:0/18:1)	pf	0.000911122	0.00303432	0.300273	0.765524	0.945491	PE
PE(P-16:0/20:4)	pf	-0.000654314	0.00253025	-0.258596	0.797273	0.945491	PE
PE(P-18:1/18:1)	pf	0.000635685	0.00239758	0.265136	0.792266	0.945491	PE
SM(16:0)	pf	0.00049558	0.00196332	0.252419	0.80201	0.945491	SM
TAG44:0-FA14:0	pf	0.00135764	0.00539905	0.251458	0.802747	0.945491	TAG
TAG44:1-FA14:1	pf	0.000790016	0.00290143	0.272285	0.786804	0.945491	TAG
TAG46:2-FA16:0	pf	-0.000826692	0.00249655	-0.331134	0.742271	0.945491	TAG
TAG47:1-FA17:0	pf	0.000562209	0.00214186	0.262486	0.794294	0.945491	TAG
TAG48:1-FA14:0	pf	-0.000955931	0.00298691	-0.32004	0.750604	0.945491	TAG
TAG49:1-FA14:0	pf	0.000917092	0.00287928	0.318514	0.751752	0.945491	TAG
TAG49:1-FA16:1	pf	0.000712802	0.00272699	0.261388	0.795135	0.945491	TAG
TAG49:1-FA17:0	pf	0.000819827	0.00308993	0.265322	0.792124	0.945491	TAG
TAG49:1-FA18:1	pf	-0.000831014	0.00286907	-0.289646	0.773583	0.945491	TAG
TAG50:2-FA14:0	pf	0.000583952	0.00201494	0.289812	0.773457	0.945491	TAG
TAG50:3-FA18:0	pf	0.000434747	0.00174567	0.249043	0.804602	0.945491	TAG
TAG51:1-FA15:0	pf	-0.000593156	0.00223543	-0.265343	0.792108	0.945491	TAG
TAG52:2-FA14:0	pf	0.000662088	0.00210757	0.314148	0.755041	0.945491	TAG
TAG52:4-FA18:3	pf	-0.000581668	0.00189726	-0.306583	0.760751	0.945491	TAG
TAG52:5-FA14:0	pf	0.000617095	0.00200336	0.30803	0.759658	0.945491	TAG
TAG52:5-FA18:2	pf	0.000912663	0.00281712	0.32397	0.747649	0.945491	TAG
TAG52:5-FA20:4	pf	-0.000678809	0.00235737	-0.287952	0.77487	0.945491	TAG
TAG52:6-FA20:4	pf	-0.000556305	0.00199348	-0.279062	0.781635	0.945491	TAG
TAG53:3-FA17:0	pf	-0.000529711	0.00160327	-0.330394	0.742827	0.945491	TAG
TAG53:5-FA18:2	pf	0.000805763	0.00285666	0.282064	0.779348	0.945491	TAG
TAG53:7-FA18:3	pf	-0.00104684	0.00421559	-0.248327	0.805152	0.945491	TAG
TAG54:5-FA16:1	pf	0.000427757	0.00128916	0.331811	0.741764	0.945491	TAG
TAG54:5-FA22:5	pf	-0.000736848	0.00245519	-0.300119	0.765641	0.945491	TAG
TAG54:8-FA18:2	pf	-0.00104709	0.00401618	-0.260719	0.795647	0.945491	TAG
TAG55:7-FA18:1	pf	-0.000542422	0.00199807	-0.271474	0.787423	0.945491	TAG
TAG56:2-FA16:0	pf	-0.000953741	0.00295533	-0.322719	0.748589	0.945491	TAG
TAG56:2-FA18:1	pf	-0.000636709	0.00249154	-0.255548	0.799609	0.945491	TAG
TAG56:6-FA16:0	pf	0.000642923	0.00207668	0.309592	0.758479	0.945491	TAG
TAG56:7-FA18:3	pf	-0.000593631	0.00188915	-0.314232	0.754978	0.945491	TAG
TAG57:9-FA22:6	pf	-0.000426002	0.00154633	-0.275493	0.784356	0.945491	TAG
CER[FA24:1]	pf	-0.000577842	0.00177194	-0.326106	0.746044	0.945491	CER
DCER[FA24:0]	pf	0.000425693	0.0015564	0.273511	0.785868	0.945491	DCER
DCER[FA24:1]	pf	0.00044289	0.00169858	0.260742	0.79563	0.945491	DCER
HCER[FA18:1]	pf	0.000648376	0.00205699	0.315206	0.754244	0.945491	HCER
HCER[FA26:1]	pf	0.0006774	0.00254098	0.26659	0.791154	0.945491	HCER
LCER[FA18:1]	pf	-0.0016225	0.00541129	-0.299836	0.765855	0.945491	LCER
LPE[FA20:3]	pf	-0.000627721	0.00225303	-0.278612	0.781978	0.945491	LPE
MAG[FA14:0]	pf	0.000792147	0.00291936	0.271342	0.787523	0.945491	MAG
MAG[FA15:0]	pf	0.000751813	0.0028264	0.265997	0.791608	0.945491	MAG
MAG[FA18:0]	pf	-0.00149192	0.00508379	-0.293466	0.770683	0.945491	MAG
PC[FA20:2]	pf	0.000314481	0.00122482	0.256757	0.798683	0.945491	PC
PE[FA18:1]	pf	-0.000502889	0.00201873	-0.249111	0.804549	0.945491	PE
PE[FA22:5]	pf	0.000488183	0.00177766	0.274622	0.78502	0.945491	PE
PI[FA20:3]	pf	0.000520349	0.00195239	0.266519	0.791209	0.945491	PI
SM[FA16:0]	pf	0.00049558	0.00196332	0.252419	0.80201	0.945491	SM
TAG[FA15:0]	pf	-0.000535793	0.00200581	-0.26712	0.790749	0.945491	TAG
Total[FA18:0]	pf	-0.000277678	0.000873463	-0.317904	0.752211	0.945491	Total
Total[FA18:3]	pf	-0.000555857	0.00212752	-0.261271	0.795224	0.945491	Total
Total[FA20:1]	pf	-0.000343611	0.00111517	-0.308123	0.759587	0.945491	Total
DAG(16:0/20:5)	pf	0.00110875	0.00456188	0.243046	0.809212	0.945727	DAG
PC(18:1/18:2)	pf	0.000573921	0.00236948	0.242214	0.809852	0.945727	PC
PE(18:2/18:2)	pf	-0.000645957	0.00266264	-0.2426	0.809555	0.945727	PE
TAG47:1-FA15:0	pf	0.000832018	0.00348815	0.238527	0.81269	0.945727	TAG
TAG48:1-FA12:0	pf	0.000706022	0.00289983	0.24347	0.808886	0.945727	TAG
TAG48:1-FA16:1	pf	-0.000835278	0.00349146	-0.239235	0.812145	0.945727	TAG
TAG52:5-FA18:3	pf	-0.000682381	0.00284323	-0.240002	0.811554	0.945727	TAG
TAG[FA12:0]	pf	0.000607162	0.00255037	0.238068	0.813044	0.945727	TAG
Total[FA17:0]	pf	0.000242526	0.00102099	0.237539	0.813451	0.945727	Total
DAG(14:0/18:1)	pf	-0.000479069	0.00233187	-0.205444	0.838267	0.950864	DAG
DAG(14:1/18:1)	pf	0.000391659	0.00191133	0.204915	0.838678	0.950864	DAG
MAG(20:1)	pf	-0.000700762	0.00341449	-0.205232	0.838432	0.950864	MAG
MAG(22:1)	pf	-0.000566096	0.0026561	-0.21313	0.832308	0.950864	MAG
PC(16:0/14:0)	pf	0.000354563	0.00160049	0.221534	0.825804	0.950864	PC
PC(18:0/18:2)	pf	0.000403665	0.00183167	0.220381	0.826695	0.950864	PC
PC(20:0/18:2)	pf	-0.000399029	0.00187419	-0.212907	0.832481	0.950864	PC
SM(20:0)	pf	-0.000310549	0.00147819	-0.210088	0.834666	0.950864	SM
TAG47:0-FA14:0	pf	-0.000790513	0.00355592	-0.222309	0.825205	0.950864	TAG
TAG48:1-FA16:0	pf	-0.000698796	0.00315276	-0.221646	0.825717	0.950864	TAG
TAG48:1-FA18:1	pf	-0.000674557	0.00296635	-0.227403	0.821268	0.950864	TAG
TAG48:2-FA14:0	pf	0.000535162	0.00246305	0.217277	0.829097	0.950864	TAG
TAG49:2-FA16:0	pf	-0.000482727	0.0022424	-0.215272	0.830649	0.950864	TAG
TAG50:1-FA14:0	pf	-0.000483845	0.00235525	-0.205432	0.838277	0.950864	TAG
TAG50:1-FA20:1	pf	0.000694285	0.0030799	0.225425	0.822797	0.950864	TAG
TAG52:0-FA20:0	pf	0.000545442	0.00251643	0.216752	0.829503	0.950864	TAG
TAG53:2-FA18:1	pf	-0.000385071	0.00182582	-0.210903	0.834034	0.950864	TAG
TAG58:6-FA18:0	pf	0.000409218	0.00193186	0.211826	0.833319	0.950864	TAG
DAG[FA20:5]	pf	0.00105555	0.00462138	0.228406	0.820494	0.950864	DAG
MAG[FA20:1]	pf	-0.000700762	0.00341449	-0.205232	0.838432	0.950864	MAG
MAG[FA22:1]	pf	-0.000566096	0.0026561	-0.21313	0.832308	0.950864	MAG
SM[FA20:0]	pf	-0.000310549	0.00147819	-0.210088	0.834666	0.950864	SM
TAG[FA14:0]	pf	0.000405647	0.0017986	0.225535	0.822712	0.950864	TAG
PE(18:1/22:5)	pf	0.000373336	0.00186079	0.200633	0.842002	0.953604	PE
CER(22:1)	pf	-0.000374016	0.00218053	-0.171525	0.864676	0.959635	CER
LCER(24:1)	pf	-0.000507896	0.00288745	-0.175898	0.861262	0.959635	LCER
LCER(26:1)	pf	-0.000537766	0.00299686	-0.179443	0.858496	0.959635	LCER
MAG(20:2)	pf	-0.000451052	0.00260507	-0.173144	0.863412	0.959635	MAG
PC(16:0/20:3)	pf	-0.000299923	0.00164686	-0.182118	0.85641	0.959635	PC
PC(18:1/18:1)	pf	-0.000351067	0.00198199	-0.177128	0.860302	0.959635	PC
PE(16:0/22:6)	pf	-0.000345281	0.00198418	-0.174017	0.86273	0.959635	PE
PI(18:1/18:1)	pf	-0.000429686	0.00227566	-0.188818	0.85119	0.959635	PI
TAG45:0-FA14:0	pf	-0.000753816	0.00436781	-0.172584	0.863849	0.959635	TAG
TAG48:2-FA16:0	pf	0.000475267	0.00256318	0.185421	0.853836	0.959635	TAG
TAG48:2-FA18:0	pf	-0.000419736	0.00233583	-0.179695	0.858299	0.959635	TAG
TAG52:1-FA16:1	pf	0.000384127	0.00211688	0.18146	0.856923	0.959635	TAG
TAG53:3-FA18:1	pf	0.000249259	0.00140181	0.177813	0.859767	0.959635	TAG
TAG56:1-FA16:0	pf	0.000546117	0.00309386	0.176516	0.860779	0.959635	TAG
CER[FA22:1]	pf	-0.000374016	0.00218053	-0.171525	0.864676	0.959635	CER
DAG[FA22:5]	pf	-0.000385186	0.00212891	-0.180931	0.857335	0.959635	DAG
LCER[FA24:1]	pf	-0.000507896	0.00288745	-0.175898	0.861262	0.959635	LCER
LCER[FA26:1]	pf	-0.000537766	0.00299686	-0.179443	0.858496	0.959635	LCER
MAG[FA20:2]	pf	-0.000451052	0.00260507	-0.173144	0.863412	0.959635	MAG
DCER(22:2)	pf	-0.00035636	0.00210909	-0.168964	0.866677	0.959829	DCER
DCER[FA22:2]	pf	-0.00035636	0.00210909	-0.168964	0.866677	0.959829	DCER
TAG44:1-FA16:1	pf	-0.000713842	0.00430912	-0.165658	0.86926	0.961676	TAG
TAG55:2-FA18:1	pf	-0.000350833	0.00215295	-0.162955	0.871375	0.963002	TAG
PE(P-18:0/18:2)	pf	-0.000555738	0.00346322	-0.160469	0.87332	0.963243	PE
TAG58:2-FA18:1	pf	-0.000632326	0.00394382	-0.160333	0.873426	0.963243	TAG
TAG54:8-FA20:4	pf	-0.000375879	0.00239104	-0.157203	0.875875	0.964932	TAG
DAG(16:0/22:6)	pf	0.00047098	0.00315141	0.149451	0.881949	0.965385	DAG
PC(18:0/22:4)	pf	0.000221913	0.00149169	0.148766	0.882486	0.965385	PC
PE(18:0/22:5)	pf	-0.000237816	0.00155506	-0.152931	0.879222	0.965385	PE
PE(P-18:0/20:3)	pf	-0.000331066	0.00218456	-0.151548	0.880305	0.965385	PE
TAG44:1-FA14:0	pf	0.000635225	0.00418912	0.151637	0.880236	0.965385	TAG
TAG44:2-FA14:0	pf	0.000457834	0.00308365	0.148471	0.882717	0.965385	TAG
TAG58:7-FA18:2	pf	-0.000270027	0.00179484	-0.150446	0.881168	0.965385	TAG
TAG48:2-FA18:2	pf	-0.000344539	0.00234053	-0.147206	0.883709	0.965466	TAG
PE(O-18:0/22:5)	pf	-0.000493708	0.0034655	-0.142464	0.887429	0.965515	PE
TAG46:0-FA12:0	pf	-0.000497857	0.00342699	-0.145275	0.885223	0.965515	TAG
TAG51:2-FA18:1	pf	0.000340639	0.00235596	0.144586	0.885764	0.965515	TAG
TAG51:3-FA18:3	pf	0.000311643	0.00217061	0.143574	0.886558	0.965515	TAG
CER(24:0)	pf	0.000188746	0.0014309	0.131907	0.895719	0.96653	CER
DAG(14:0/22:6)	pf	-0.000358023	0.00268072	-0.133555	0.894424	0.96653	DAG
DAG(18:2/20:5)	pf	0.000671741	0.00481423	0.139532	0.88973	0.96653	DAG
PE(P-18:1/20:3)	pf	-0.000284206	0.00207584	-0.136911	0.891788	0.96653	PE
TAG48:1-FA14:1	pf	0.000390034	0.0028889	0.135011	0.89328	0.96653	TAG
CER[FA24:0]	pf	0.000188746	0.0014309	0.131907	0.895719	0.96653	CER
PC[FA20:3]	pf	0.000215914	0.00158791	0.135974	0.892524	0.96653	PC
Total[FA20:3]	pf	-0.000168778	0.00125158	-0.134852	0.893405	0.96653	Total
PC(16:0/16:0)	pf	-0.000225364	0.00173267	-0.130068	0.897165	0.967098	PC
DAG(18:2/22:5)	pf	-0.000269436	0.00214125	-0.125831	0.900496	0.967759	DAG
SM(20:1)	pf	0.000212547	0.00168991	0.125774	0.900541	0.967759	SM
SM[FA20:1]	pf	0.000212547	0.00168991	0.125774	0.900541	0.967759	SM
CER(14:0)	pf	-0.000173001	0.00146598	-0.118011	0.90665	0.969368	CER
PC(20:0/18:1)	pf	0.000215718	0.00179076	0.120461	0.904721	0.969368	PC
TAG54:1-FA16:0	pf	-0.000252961	0.00213938	-0.11824	0.906469	0.969368	TAG
TAG58:7-FA16:0	pf	-0.000332092	0.00274313	-0.121063	0.904247	0.969368	TAG
CER[FA14:0]	pf	-0.000173001	0.00146598	-0.118011	0.90665	0.969368	CER
PC(16:0/16:1)	pf	-0.000231602	0.00200293	-0.115632	0.908523	0.970384	PC
PE(P-18:0/18:1)	pf	0.000342075	0.00302262	0.113172	0.910461	0.971051	PE
TAG54:6-FA18:1	pf	-0.000325625	0.00289462	-0.112493	0.910995	0.971051	TAG
TAG58:6-FA16:0	pf	-0.000367472	0.00334401	-0.10989	0.913046	0.972251	TAG
TAG47:2-FA18:2	pf	0.000221605	0.00217331	0.101967	0.919292	0.975338	TAG
TAG48:1-FA18:0	pf	-0.000291331	0.00287015	-0.101503	0.919658	0.975338	TAG
TAG51:5-FA18:2	pf	0.000319619	0.00304333	0.105023	0.916883	0.975338	TAG
TAG52:3-FA20:1	pf	0.000120084	0.00116254	0.103295	0.918245	0.975338	TAG
DAG(16:1/18:0)	pf	-0.000210681	0.00251937	-0.0836243	0.933772	0.97991	DAG
DAG(18:1/22:5)	pf	0.000211856	0.00229596	0.0922734	0.926941	0.97991	DAG
LPE(20:4)	pf	-0.000199987	0.00258485	-0.0773688	0.938716	0.97991	LPE
PC(16:0/20:2)	pf	-0.000111199	0.00122518	-0.0907614	0.928135	0.97991	PC
PC(18:0/18:0)	pf	-0.000167802	0.00179861	-0.0932954	0.926135	0.97991	PC
PE(O-16:0/20:4)	pf	0.000186038	0.00221158	0.0841201	0.933381	0.97991	PE
TAG46:2-FA12:0	pf	0.000230819	0.00277875	0.0830658	0.934213	0.97991	TAG
TAG48:4-FA18:2	pf	0.000230561	0.00283101	0.0814411	0.935497	0.97991	TAG
TAG49:2-FA18:2	pf	-0.000189297	0.00230116	-0.0822616	0.934849	0.97991	TAG
TAG51:2-FA15:0	pf	0.000174084	0.00221425	0.0786199	0.937727	0.97991	TAG
TAG53:4-FA18:2	pf	-0.000180285	0.00213539	-0.0844269	0.933138	0.97991	TAG
TAG54:7-FA20:4	pf	0.000134439	0.00174249	0.0771536	0.938886	0.97991	TAG
TAG58:10-FA20:4	pf	-0.000228609	0.00288176	-0.0793295	0.937166	0.97991	TAG
TAG58:8-FA22:5	pf	0.000155887	0.00195646	0.0796781	0.936891	0.97991	TAG
TAG58:9-FA22:5	pf	-0.000170745	0.00195269	-0.0874409	0.930757	0.97991	TAG
LPE[FA20:4]	pf	-0.000199987	0.00258485	-0.0773688	0.938716	0.97991	LPE
LCER(24:0)	pf	-0.00020204	0.00289914	-0.0696897	0.944788	0.983141	LCER
PE(O-16:0/22:5)	pf	0.000228072	0.00327271	0.069689	0.944788	0.983141	PE
LCER[FA24:0]	pf	-0.00020204	0.00289914	-0.0696897	0.944788	0.983141	LCER
LCER(16:0)	pf	0.000163452	0.00261704	0.062457	0.95051	0.983712	LCER
PE(P-18:1/18:2)	pf	0.000183012	0.00284272	0.0643791	0.948989	0.983712	PE
PI(18:0/20:3)	pf	0.000106093	0.00174738	0.0607151	0.951888	0.983712	PI
TAG46:1-FA12:0	pf	0.000194221	0.00306393	0.0633895	0.949772	0.983712	TAG
TAG52:5-FA20:3	pf	0.000113882	0.00183025	0.0622221	0.950696	0.983712	TAG
TAG56:7-FA22:4	pf	-9.77864e-05	0.00158454	-0.0617127	0.951099	0.983712	TAG
LCER[FA16:0]	pf	0.000163452	0.00261704	0.062457	0.95051	0.983712	LCER
MAG(14:1)	pf	-0.000163152	0.00291474	-0.0559747	0.955641	0.985651	MAG
MAG[FA14:1]	pf	-0.000163152	0.00291474	-0.0559747	0.955641	0.985651	MAG
TAG50:4-FA20:3	pf	0.000124834	0.00247927	0.0503512	0.960093	0.988303	TAG
TAG51:3-FA18:1	pf	9.79232e-05	0.00192588	0.050846	0.959701	0.988303	TAG
DCER(22:0)	pf	5.98319e-05	0.00166169	0.0360065	0.971456	0.990301	DCER
MAG(20:5)	pf	0.000131453	0.00349541	0.0376073	0.970188	0.990301	MAG
TAG50:4-FA14:0	pf	0.000100015	0.00246458	0.0405809	0.967832	0.990301	TAG
TAG51:3-FA15:0	pf	-8.06265e-05	0.001945	-0.0414531	0.967141	0.990301	TAG
TAG52:4-FA22:1	pf	-7.91734e-05	0.00203168	-0.0389694	0.969109	0.990301	TAG
TAG52:5-FA22:5	pf	7.2648e-05	0.00184866	0.0392976	0.968849	0.990301	TAG
TAG56:5-FA22:5	pf	-8.14092e-05	0.00211765	-0.0384432	0.969526	0.990301	TAG
DAG[FA14:1]	pf	-7.12738e-05	0.00177064	-0.0402531	0.968092	0.990301	DAG
DCER[FA22:0]	pf	5.98319e-05	0.00166169	0.0360065	0.971456	0.990301	DCER
MAG[FA20:5]	pf	0.000131453	0.00349541	0.0376073	0.970188	0.990301	MAG
TAG56:9-FA20:4	pf	-8.92805e-05	0.00264504	-0.033754	0.973241	0.991159	TAG
TAG48:4-FA12:0	pf	9.64041e-05	0.00323733	0.0297789	0.976391	0.992444	TAG
TAG54:1-FA20:0	pf	-4.98606e-05	0.00162236	-0.0307333	0.975635	0.992444	TAG
TAG46:1-FA16:0	pf	7.78339e-05	0.00328509	0.023693	0.981215	0.994462	TAG
TAG48:5-FA18:3	pf	8.202e-05	0.00342617	0.0239393	0.98102	0.994462	TAG
TAG50:2-FA18:0	pf	-4.51731e-05	0.00188083	-0.0240176	0.980958	0.994462	TAG
LCER(14:0)	pf	5.73568e-05	0.00276976	0.0207082	0.983581	0.994941	LCER
LCER[FA14:0]	pf	5.73568e-05	0.00276976	0.0207082	0.983581	0.994941	LCER
PC(14:0/20:4)	pf	-2.9506e-05	0.0016121	-0.0183028	0.985488	0.995545	PC
TAG48:4-FA16:0	pf	4.23849e-05	0.002413	0.0175652	0.986073	0.995545	TAG
TAG50:1-FA16:1	pf	-3.63883e-05	0.00272799	-0.0133389	0.989424	0.99797	TAG
MAG(22:6)	pf	1.4958e-05	0.00290856	0.00514274	0.995922	0.998462	MAG
PC(14:0/18:2)	pf	5.30898e-06	0.00157625	0.00336811	0.997329	0.998462	PC
PE(18:0/20:2)	pf	-1.73722e-05	0.00164599	-0.0105543	0.991632	0.998462	PE
PE(P-16:0/20:3)	pf	1.9823e-05	0.00226945	0.00873473	0.993074	0.998462	PE
TAG44:1-FA12:0	pf	2.40954e-05	0.00392174	0.00614406	0.995128	0.998462	TAG
TAG53:1-FA16:0	pf	3.51488e-06	0.00181262	0.00193912	0.998462	0.998462	TAG
TAG54:5-FA18:3	pf	1.2719e-05	0.00276402	0.00460164	0.996351	0.998462	TAG
TAG56:6-FA18:0	pf	-6.289e-06	0.00204952	-0.00306853	0.997567	0.998462	TAG
MAG[FA22:6]	pf	1.4958e-05	0.00290856	0.00514274	0.995922	0.998462	MAG

### Sheet: Mortality - Bact-Seps
name	outcome	estimate	std_error	statistic	fold_change	p_value	adj_p	effect_high_in	Lipid Class
PC(15:0/18:2)	death	-0.70693	0.176143	-4.01339	-0.70693	0.000583781	0.22034	No	PC
PC(17:0/18:2)	death	-0.698001	0.170521	-4.09336	-0.698001	0.000480318	0.22034	No	PC
PC[FA15:0]	death	-0.776424	0.194944	-3.98281	-0.776424	0.000628945	0.22034	No	PC
PC(15:0/18:1)	death	-0.586558	0.163561	-3.58616	-0.586558	0.00164542	0.357157	No	PC
PC[FA17:0]	death	-0.664785	0.186067	-3.57282	-0.664785	0.00169913	0.357157	No	PC
PC(16:0/22:5)	death	-0.712861	0.210299	-3.38975	-0.712861	0.00263498	0.461561	No	PC
PC[FA22:5]	death	-0.668312	0.203223	-3.28857	-0.668312	0.00335174	0.503239	No	PC
CE(14:1)	death	-0.737695	0.375066	-1.96684	-0.737695	0.0619407	0.530833	No	CE
CE(16:1)	death	-0.749399	0.324255	-2.31114	-0.749399	0.0305789	0.530833	No	CE
CE(17:0)	death	-0.704582	0.344971	-2.04244	-0.704582	0.0532736	0.530833	No	CE
CE(20:5)	death	-1.00418	0.477577	-2.10265	-1.00418	0.0471626	0.530833	No	CE
CE(22:0)	death	-0.71825	0.36852	-1.94901	-0.71825	0.0641586	0.530833	No	CE
DAG(14:0/20:0)	death	-0.573608	0.264774	-2.16641	-0.573608	0.0413857	0.530833	No	DAG
DAG(16:0/18:2)	death	0.452891	0.214411	2.11225	0.452891	0.0462484	0.530833	Yes	DAG
DAG(18:0/18:2)	death	0.549772	0.18464	2.97754	0.549772	0.00694656	0.530833	Yes	DAG
DAG(18:0/22:6)	death	0.611226	0.309229	1.97661	0.611226	0.0607542	0.530833	Yes	DAG
DAG(18:1/22:6)	death	0.66552	0.323801	2.05534	0.66552	0.0519075	0.530833	Yes	DAG
DCER(20:1)	death	-0.359901	0.185026	-1.94514	-0.359901	0.0646494	0.530833	No	DCER
LCER(14:0)	death	-0.991934	0.438386	-2.26269	-0.991934	0.0338694	0.530833	No	LCER
PC(14:0/18:1)	death	-0.547518	0.232804	-2.35184	-0.547518	0.0280449	0.530833	No	PC
PC(14:0/18:2)	death	-0.672223	0.220266	-3.05187	-0.672223	0.00584609	0.530833	No	PC
PC(16:0/18:1)	death	-0.391112	0.143327	-2.72881	-0.391112	0.0122584	0.530833	No	PC
PC(16:0/18:2)	death	-0.385104	0.191557	-2.01039	-0.385104	0.0568062	0.530833	No	PC
PC(16:0/18:3)	death	-0.434953	0.214483	-2.02792	-0.434953	0.0548493	0.530833	No	PC
PC(16:0/20:2)	death	-0.481775	0.217406	-2.21601	-0.481775	0.0373425	0.530833	No	PC
PC(16:0/20:3)	death	-0.614032	0.295124	-2.08059	-0.614032	0.0493241	0.530833	No	PC
PC(16:0/20:4)	death	-0.529582	0.268959	-1.96901	-0.529582	0.0616758	0.530833	No	PC
PC(16:0/20:5)	death	-0.777699	0.33496	-2.32177	-0.777699	0.0298976	0.530833	No	PC
PC(16:0/22:4)	death	-0.649161	0.275407	-2.35709	-0.649161	0.0277319	0.530833	No	PC
PC(16:0/22:6)	death	-0.512459	0.263252	-1.94664	-0.512459	0.064458	0.530833	No	PC
PC(17:0/18:1)	death	-0.473104	0.172564	-2.74161	-0.473104	0.0119098	0.530833	No	PC
PC(17:0/20:4)	death	-0.622015	0.248716	-2.5009	-0.622015	0.0203271	0.530833	No	PC
PC(18:0/18:0)	death	1.54614	0.760421	2.03327	1.54614	0.0542631	0.530833	Yes	PC
PC(18:0/20:3)	death	-0.631407	0.253453	-2.49122	-0.631407	0.0207611	0.530833	No	PC
PC(18:0/20:4)	death	-0.570774	0.250192	-2.28134	-0.570774	0.0325663	0.530833	No	PC
PC(18:0/20:5)	death	-0.867607	0.312608	-2.77538	-0.867607	0.0110347	0.530833	No	PC
PC(18:0/22:4)	death	-0.530302	0.266613	-1.98903	-0.530302	0.0592751	0.530833	No	PC
PC(18:0/22:5)	death	-0.488504	0.205159	-2.3811	-0.488504	0.0263436	0.530833	No	PC
PC(18:0/22:6)	death	-0.497754	0.241784	-2.05867	-0.497754	0.0515597	0.530833	No	PC
PC(18:1/16:1)	death	-0.610446	0.247978	-2.46169	-0.610446	0.0221391	0.530833	No	PC
PC(18:1/20:5)	death	-0.649511	0.258634	-2.51131	-0.649511	0.0198697	0.530833	No	PC
PC(18:2/16:1)	death	-0.625506	0.234716	-2.66495	-0.625506	0.0141465	0.530833	No	PC
PC(18:2/20:3)	death	-0.708186	0.338596	-2.09153	-0.708186	0.048241	0.530833	No	PC
PC(20:0/18:1)	death	-0.305951	0.136838	-2.23586	-0.305951	0.035828	0.530833	No	PC
PC(20:0/18:2)	death	-0.38733	0.167283	-2.31541	-0.38733	0.0303037	0.530833	No	PC
PE(P-18:0/20:5)	death	-0.758724	0.377598	-2.00934	-0.758724	0.0569256	0.530833	No	PE
SM(14:0)	death	-0.583148	0.26058	-2.23788	-0.583148	0.0356768	0.530833	No	SM
SM(26:0)	death	-0.550936	0.231583	-2.379	-0.550936	0.0264622	0.530833	No	SM
TAG48:5-FA18:2	death	0.541208	0.27441	1.97226	0.541208	0.0612804	0.530833	Yes	TAG
TAG50:5-FA18:1	death	0.477892	0.24086	1.98411	0.477892	0.0598573	0.530833	Yes	TAG
TAG52:2-FA18:2	death	0.396388	0.201788	1.96438	0.396388	0.0622425	0.530833	Yes	TAG
TAG52:4-FA22:4	death	0.431026	0.213592	2.01799	0.431026	0.0559504	0.530833	Yes	TAG
TAG53:3-FA16:0	death	0.569728	0.225398	2.52765	0.569728	0.0191714	0.530833	Yes	TAG
TAG53:4-FA16:0	death	0.74622	0.249383	2.99226	0.74622	0.00671389	0.530833	Yes	TAG
TAG54:0-FA18:0	death	0.838278	0.359402	2.33242	0.838278	0.0292287	0.530833	Yes	TAG
TAG54:2-FA18:0	death	0.642381	0.303992	2.11315	0.642381	0.0461639	0.530833	Yes	TAG
TAG54:2-FA18:1	death	0.624917	0.315225	1.98245	0.624917	0.0600552	0.530833	Yes	TAG
TAG54:2-FA18:2	death	0.63337	0.243894	2.5969	0.63337	0.016458	0.530833	Yes	TAG
TAG54:3-FA18:0	death	0.682258	0.254706	2.67861	0.682258	0.0137209	0.530833	Yes	TAG
TAG54:3-FA18:1	death	0.537141	0.254625	2.10953	0.537141	0.0465056	0.530833	Yes	TAG
TAG54:3-FA18:2	death	0.71024	0.258154	2.75122	0.71024	0.0116543	0.530833	Yes	TAG
TAG54:3-FA18:3	death	0.692126	0.305488	2.26564	0.692126	0.0336601	0.530833	Yes	TAG
TAG54:4-FA18:0	death	0.76706	0.350091	2.19103	0.76706	0.0393317	0.530833	Yes	TAG
TAG54:4-FA18:1	death	0.67025	0.275482	2.43301	0.67025	0.0235583	0.530833	Yes	TAG
TAG54:4-FA18:2	death	0.778412	0.310191	2.50946	0.778412	0.0199503	0.530833	Yes	TAG
TAG54:4-FA18:3	death	0.710888	0.310748	2.28766	0.710888	0.0321352	0.530833	Yes	TAG
TAG54:4-FA22:1	death	0.770182	0.330847	2.32791	0.770182	0.0295104	0.530833	Yes	TAG
TAG54:5-FA18:1	death	0.784704	0.366921	2.13862	0.784704	0.0438198	0.530833	Yes	TAG
TAG54:5-FA18:2	death	0.831617	0.408297	2.03679	0.831617	0.0538811	0.530833	Yes	TAG
TAG54:5-FA18:3	death	0.737697	0.373606	1.97453	0.737697	0.0610051	0.530833	Yes	TAG
TAG54:5-FA22:1	death	0.850238	0.400469	2.12311	0.850238	0.0452342	0.530833	Yes	TAG
TAG55:4-FA18:1	death	0.849811	0.362763	2.34261	0.849811	0.028602	0.530833	Yes	TAG
TAG55:5-FA18:1	death	0.785142	0.301242	2.60635	0.785142	0.0161172	0.530833	Yes	TAG
TAG56:10-FA18:2	death	0.589375	0.286896	2.05432	0.589375	0.0520147	0.530833	Yes	TAG
TAG56:3-FA18:0	death	0.490998	0.223443	2.19742	0.490998	0.0388142	0.530833	Yes	TAG
TAG56:3-FA18:2	death	0.742842	0.380601	1.95176	0.742842	0.0638117	0.530833	Yes	TAG
TAG56:3-FA20:0	death	0.93242	0.44353	2.10227	0.93242	0.0471989	0.530833	Yes	TAG
TAG56:3-FA20:2	death	0.444772	0.226794	1.96113	0.444772	0.0626431	0.530833	Yes	TAG
TAG56:4-FA18:0	death	0.377233	0.16457	2.29224	0.377233	0.0318262	0.530833	Yes	TAG
TAG56:4-FA18:1	death	0.570563	0.2686	2.12421	0.570563	0.0451327	0.530833	Yes	TAG
TAG56:4-FA18:2	death	0.768042	0.381818	2.01154	0.768042	0.0566764	0.530833	Yes	TAG
TAG56:4-FA20:2	death	0.558926	0.279659	1.9986	0.558926	0.058158	0.530833	Yes	TAG
TAG56:4-FA20:3	death	0.404158	0.171907	2.35102	0.404158	0.0280936	0.530833	Yes	TAG
TAG56:5-FA18:1	death	0.444265	0.189882	2.3397	0.444265	0.0287799	0.530833	Yes	TAG
TAG56:5-FA18:2	death	0.68051	0.33004	2.0619	0.68051	0.0512251	0.530833	Yes	TAG
TAG56:5-FA20:2	death	0.565772	0.282523	2.00257	0.565772	0.0576997	0.530833	Yes	TAG
TAG56:6-FA18:2	death	0.531917	0.273012	1.94833	0.531917	0.0642448	0.530833	Yes	TAG
TAG57:2-FA18:1	death	0.7696	0.381466	2.01748	0.7696	0.0560074	0.530833	Yes	TAG
TAG58:6-FA22:4	death	0.531388	0.270915	1.96146	0.531388	0.0626029	0.530833	Yes	TAG
TAG58:6-FA22:5	death	0.479445	0.217166	2.20773	0.479445	0.0379916	0.530833	Yes	TAG
TAG58:7-FA18:1	death	0.506956	0.252338	2.00904	0.506956	0.0569599	0.530833	Yes	TAG
TAG58:7-FA22:5	death	0.56787	0.290111	1.95743	0.56787	0.0631031	0.530833	Yes	TAG
TAG58:7-FA22:6	death	0.766226	0.357882	2.141	0.766226	0.0436064	0.530833	Yes	TAG
TAG58:8-FA22:6	death	0.859325	0.420599	2.0431	0.859325	0.0532027	0.530833	Yes	TAG
TAG58:9-FA18:1	death	0.80132	0.395323	2.027	0.80132	0.0549499	0.530833	Yes	TAG
CE[FA14:1]	death	-0.737695	0.375066	-1.96684	-0.737695	0.0619407	0.530833	No	CE
CE[FA16:1]	death	-0.749399	0.324255	-2.31114	-0.749399	0.0305789	0.530833	No	CE
CE[FA17:0]	death	-0.704582	0.344971	-2.04244	-0.704582	0.0532736	0.530833	No	CE
CE[FA20:5]	death	-1.00418	0.477577	-2.10265	-1.00418	0.0471626	0.530833	No	CE
CE[FA22:0]	death	-0.71825	0.36852	-1.94901	-0.71825	0.0641586	0.530833	No	CE
DAG[FA18:0]	death	0.410475	0.209874	1.95582	0.410475	0.0633033	0.530833	Yes	DAG
DAG[FA18:2]	death	0.374842	0.180939	2.07165	0.374842	0.0502252	0.530833	Yes	DAG
DAG[FA20:0]	death	-0.493576	0.222272	-2.22059	-0.493576	0.0369878	0.530833	No	DAG
DAG[FA22:6]	death	0.638017	0.312042	2.04465	0.638017	0.0530368	0.530833	Yes	DAG
DCER[FA20:1]	death	-0.359901	0.185026	-1.94514	-0.359901	0.0646494	0.530833	No	DCER
LCER[FA14:0]	death	-0.991934	0.438386	-2.26269	-0.991934	0.0338694	0.530833	No	LCER
PC[FA14:0]	death	-0.430228	0.216185	-1.99009	-0.430228	0.0591504	0.530833	No	PC
PC[FA16:0]	death	-0.397769	0.147473	-2.69723	-0.397769	0.0131601	0.530833	No	PC
PC[FA16:1]	death	-0.535448	0.226909	-2.35975	-0.535448	0.0275752	0.530833	No	PC
PC[FA18:1]	death	-0.389495	0.150181	-2.59351	-0.389495	0.0165823	0.530833	No	PC
PC[FA18:2]	death	-0.383603	0.187302	-2.04804	-0.383603	0.052676	0.530833	No	PC
PC[FA18:3]	death	-0.431588	0.208169	-2.07326	-0.431588	0.0500623	0.530833	No	PC
PC[FA20:0]	death	-0.378036	0.176495	-2.14191	-0.378036	0.0435248	0.530833	No	PC
PC[FA20:2]	death	-0.460267	0.201678	-2.28219	-0.460267	0.0325083	0.530833	No	PC
PC[FA20:3]	death	-0.624107	0.283117	-2.20441	-0.624107	0.0382545	0.530833	No	PC
PC[FA20:4]	death	-0.549411	0.254901	-2.15539	-0.549411	0.0423361	0.530833	No	PC
PC[FA20:5]	death	-0.833102	0.324415	-2.56802	-0.833102	0.0175429	0.530833	No	PC
PC[FA22:4]	death	-0.596314	0.270332	-2.20585	-0.596314	0.03814	0.530833	No	PC
PC[FA22:6]	death	-0.505992	0.253816	-1.99354	-0.505992	0.0587468	0.530833	No	PC
SM[FA14:0]	death	-0.583148	0.26058	-2.23788	-0.583148	0.0356768	0.530833	No	SM
SM[FA26:0]	death	-0.550936	0.231583	-2.379	-0.550936	0.0264622	0.530833	No	SM
TAG[FA18:0]	death	0.500843	0.197434	2.53677	0.500843	0.0187917	0.530833	Yes	TAG
TAG[FA18:1]	death	0.36222	0.164322	2.20433	0.36222	0.0382608	0.530833	Yes	TAG
TAG[FA18:2]	death	0.524604	0.234976	2.23259	0.524604	0.0360737	0.530833	Yes	TAG
TAG[FA20:0]	death	0.587465	0.257769	2.27904	0.587465	0.032725	0.530833	Yes	TAG
TAG[FA20:2]	death	0.333636	0.165729	2.01315	0.333636	0.0564944	0.530833	Yes	TAG
TAG[FA22:1]	death	0.713691	0.299582	2.38229	0.713691	0.0262764	0.530833	Yes	TAG
Total[FA20:5]	death	-0.655497	0.293482	-2.23352	-0.655497	0.0360037	0.530833	No	Total
TAG55:4-FA18:2	death	0.744326	0.383862	1.93905	0.744326	0.065428	0.533061	Yes	TAG
CE(12:0)	death	-0.773819	0.405743	-1.90716	-0.773819	0.0696407	0.534251	No	CE
CE(14:0)	death	-0.741519	0.387296	-1.91461	-0.741519	0.0686368	0.534251	No	CE
DAG(18:0/18:3)	death	0.42018	0.22018	1.90835	0.42018	0.0694795	0.534251	Yes	DAG
TAG55:3-FA18:2	death	0.560199	0.29071	1.927	0.560199	0.0669921	0.534251	Yes	TAG
TAG58:7-FA18:0	death	0.591263	0.306515	1.92899	0.591263	0.0667326	0.534251	Yes	TAG
TAG58:8-FA18:1	death	0.675302	0.35129	1.92235	0.675302	0.0676054	0.534251	Yes	TAG
CE[FA12:0]	death	-0.773819	0.405743	-1.90716	-0.773819	0.0696407	0.534251	No	CE
CE[FA14:0]	death	-0.741519	0.387296	-1.91461	-0.741519	0.0686368	0.534251	No	CE
CE(15:0)	death	-0.714188	0.376303	-1.89791	-0.714188	0.0709077	0.536144	No	CE
CE[FA15:0]	death	-0.714188	0.376303	-1.89791	-0.714188	0.0709077	0.536144	No	CE
DAG(16:1/16:1)	death	-0.806073	0.427539	-1.88538	-0.806073	0.0726542	0.545426	No	DAG
TAG56:6-FA18:3	death	0.508352	0.270874	1.87671	0.508352	0.0738855	0.550735	Yes	TAG
TAG[FA18:3]	death	0.575076	0.309563	1.8577	0.575076	0.0766478	0.567301	Yes	TAG
DAG(18:1/18:2)	death	0.399479	0.218974	1.82432	0.399479	0.0817159	0.57367	Yes	DAG
PE(16:0/18:2)	death	0.372482	0.203876	1.82701	0.372482	0.0812979	0.57367	Yes	PE
PE(P-18:1/20:3)	death	-0.589294	0.320944	-1.83613	-0.589294	0.0798911	0.57367	No	PE
TAG52:2-FA18:0	death	0.338796	0.184201	1.83927	0.338796	0.0794115	0.57367	Yes	TAG
TAG52:3-FA16:0	death	0.306709	0.166889	1.8378	0.306709	0.0796355	0.57367	Yes	TAG
TAG54:1-FA18:1	death	0.574006	0.314816	1.82331	0.574006	0.0818749	0.57367	Yes	TAG
TAG56:6-FA20:4	death	0.555867	0.30441	1.82605	0.555867	0.0814468	0.57367	Yes	TAG
TAG58:6-FA18:0	death	0.399986	0.217496	1.83905	0.399986	0.0794445	0.57367	Yes	TAG
TAG52:3-FA18:2	death	0.31322	0.172693	1.81374	0.31322	0.0833823	0.576545	Yes	TAG
Total[FA22:5]	death	-0.215009	0.11849	-1.81458	-0.215009	0.0832495	0.576545	No	Total
TAG52:3-FA18:1	death	0.285513	0.158351	1.80305	0.285513	0.0850967	0.57701	Yes	TAG
TAG52:3-FA22:1	death	0.393371	0.218004	1.80442	0.393371	0.0848744	0.57701	Yes	TAG
TAG56:4-FA20:1	death	0.693364	0.383363	1.80863	0.693364	0.0841972	0.57701	Yes	TAG
DAG(16:0/22:6)	death	0.585578	0.325627	1.79831	0.585578	0.0858651	0.577223	Yes	DAG
TAG58:8-FA22:5	death	0.588166	0.327469	1.7961	0.588166	0.0862265	0.577223	Yes	TAG
TAG52:3-FA20:0	death	0.388225	0.216899	1.78988	0.388225	0.087248	0.580365	Yes	TAG
PI[FA18:2]	death	0.481592	0.269585	1.78642	0.481592	0.0878215	0.580506	Yes	PI
TAG56:2-FA20:0	death	0.881556	0.497209	1.77301	0.881556	0.090074	0.581502	Yes	TAG
TAG56:7-FA18:3	death	0.453813	0.25642	1.7698	0.453813	0.0906206	0.581502	Yes	TAG
TAG58:7-FA22:4	death	0.540444	0.303608	1.78007	0.540444	0.0888821	0.581502	Yes	TAG
TAG58:9-FA22:6	death	0.841053	0.475411	1.76911	0.841053	0.0907386	0.581502	Yes	TAG
PI[FA16:0]	death	0.563381	0.317264	1.77574	0.563381	0.0896109	0.581502	Yes	PI
DCER(24:0)	death	-0.495588	0.284379	-1.7427	-0.495588	0.0953485	0.584517	No	DCER
PC(18:1/20:4)	death	-0.541022	0.310339	-1.74333	-0.541022	0.0952371	0.584517	No	PC
PE(P-16:0/22:5)	death	-0.612018	0.349076	-1.75325	-0.612018	0.0934835	0.584517	No	PE
TAG48:4-FA18:2	death	0.465215	0.264402	1.7595	0.465215	0.0923934	0.584517	Yes	TAG
TAG54:1-FA18:0	death	0.542925	0.311234	1.74443	0.542925	0.0950415	0.584517	Yes	TAG
TAG56:7-FA18:1	death	0.42537	0.244766	1.73787	0.42537	0.0962145	0.584517	Yes	TAG
DAG[FA18:3]	death	0.506214	0.291204	1.73835	0.506214	0.0961279	0.584517	Yes	DAG
DCER[FA24:0]	death	-0.495588	0.284379	-1.7427	-0.495588	0.0953485	0.584517	No	DCER
Total[FA20:3]	death	-0.399451	0.229762	-1.73854	-0.399451	0.0960935	0.584517	No	Total
PC(18:0/18:2)	death	-0.334036	0.194601	-1.71652	-0.334036	0.100117	0.593964	No	PC
TAG50:5-FA14:1	death	0.469885	0.272868	1.72202	0.469885	0.0990973	0.593964	Yes	TAG
TAG55:3-FA18:1	death	0.590723	0.346479	1.70493	0.590723	0.102291	0.593964	Yes	TAG
TAG55:7-FA18:1	death	0.423055	0.247875	1.70673	0.423055	0.101951	0.593964	Yes	TAG
TAG56:5-FA18:0	death	0.405146	0.237403	1.70658	0.405146	0.101979	0.593964	Yes	TAG
TAG56:5-FA20:1	death	0.743465	0.433072	1.71672	0.743465	0.100078	0.593964	Yes	TAG
TAG56:5-FA20:4	death	0.455791	0.264931	1.72041	0.455791	0.0993946	0.593964	Yes	TAG
DAG[FA22:5]	death	0.37222	0.21766	1.7101	0.37222	0.101316	0.593964	Yes	DAG
CE(20:3)	death	-0.740456	0.437724	-1.69161	-0.740456	0.104839	0.59406	No	CE
PC(20:0/20:4)	death	-0.305083	0.179522	-1.69942	-0.305083	0.103339	0.59406	No	PC
TAG54:6-FA18:3	death	0.780242	0.460656	1.69376	0.780242	0.104424	0.59406	Yes	TAG
TAG55:5-FA18:2	death	0.854177	0.505404	1.69009	0.854177	0.105133	0.59406	Yes	TAG
CE[FA20:3]	death	-0.740456	0.437724	-1.69161	-0.740456	0.104839	0.59406	No	CE
DAG(18:2/22:5)	death	0.488605	0.289776	1.68615	0.488605	0.105899	0.595188	Yes	DAG
DAG(16:1/20:0)	death	-0.362731	0.21776	-1.66573	-0.362731	0.109944	0.597	No	DAG
DAG(18:2/18:3)	death	0.633409	0.378451	1.67369	0.633409	0.108353	0.597	Yes	DAG
DAG(18:2/22:6)	death	0.698782	0.418835	1.66839	0.698782	0.10941	0.597	Yes	DAG
PE(18:1/22:6)	death	0.495714	0.29656	1.67155	0.495714	0.108779	0.597	Yes	PE
TAG48:3-FA12:0	death	0.45148	0.269417	1.67577	0.45148	0.10794	0.597	Yes	TAG
TAG48:4-FA12:0	death	0.514181	0.308915	1.66447	0.514181	0.110198	0.597	Yes	TAG
Total[FA16:1]	death	-0.258037	0.15407	-1.67481	-0.258037	0.10813	0.597	No	Total
TAG[FA22:6]	death	0.627499	0.378086	1.65967	0.627499	0.11117	0.599177	Yes	TAG
TAG56:5-FA20:3	death	0.35727	0.215827	1.65535	0.35727	0.11205	0.600838	Yes	TAG
TAG56:6-FA18:1	death	0.346736	0.210312	1.64867	0.346736	0.113423	0.603542	Yes	TAG
TAG58:6-FA18:1	death	0.360002	0.218905	1.64455	0.360002	0.114277	0.603542	Yes	TAG
TAG58:7-FA18:2	death	0.479092	0.290853	1.64719	0.479092	0.113729	0.603542	Yes	TAG
CE(22:5)	death	-0.572328	0.366435	-1.56188	-0.572328	0.132588	0.606778	No	CE
DAG(12:0/18:2)	death	0.459981	0.291462	1.57818	0.459981	0.128795	0.606778	Yes	DAG
DAG(15:0/18:2)	death	-0.305171	0.192923	-1.58183	-0.305171	0.12796	0.606778	No	DAG
DAG(16:0/18:3)	death	0.436769	0.27599	1.58255	0.436769	0.127794	0.606778	Yes	DAG
HCER(14:0)	death	-0.537512	0.333754	-1.6105	-0.537512	0.121545	0.606778	No	HCER
PC(16:0/16:1)	death	-0.502304	0.316818	-1.58546	-0.502304	0.127131	0.606778	No	PC
PE(O-16:0/20:4)	death	-0.454694	0.291112	-1.56192	-0.454694	0.132578	0.606778	No	PE
PE(O-16:0/22:5)	death	-0.492876	0.312806	-1.57566	-0.492876	0.129377	0.606778	No	PE
PE(P-16:0/22:4)	death	-0.726549	0.464413	-1.56445	-0.726549	0.131984	0.606778	No	PE
PE(P-18:0/20:3)	death	-0.680807	0.426957	-1.59456	-0.680807	0.125078	0.606778	No	PE
PE(P-18:1/20:4)	death	-0.597523	0.378223	-1.57982	-0.597523	0.12842	0.606778	No	PE
PI(16:0/18:2)	death	0.508103	0.317169	1.60199	0.508103	0.123419	0.606778	Yes	PI
PI(18:1/18:1)	death	0.514164	0.318446	1.6146	0.514164	0.120649	0.606778	Yes	PI
SM(20:0)	death	-0.323946	0.20197	-1.60393	-0.323946	0.122991	0.606778	No	SM
TAG48:2-FA18:0	death	0.428124	0.273337	1.56629	0.428124	0.131554	0.606778	Yes	TAG
TAG48:4-FA18:1	death	0.455365	0.27887	1.63289	0.455365	0.116723	0.606778	Yes	TAG
TAG52:2-FA20:0	death	0.290809	0.182307	1.59516	0.290809	0.124943	0.606778	Yes	TAG
TAG52:6-FA18:1	death	0.418729	0.257553	1.62579	0.418729	0.118234	0.606778	Yes	TAG
TAG52:6-FA20:5	death	-0.437494	0.267354	-1.63638	-0.437494	0.115986	0.606778	No	TAG
TAG54:2-FA20:0	death	0.350766	0.218468	1.60558	0.350766	0.122627	0.606778	Yes	TAG
TAG54:4-FA20:2	death	0.279972	0.17935	1.56103	0.279972	0.132787	0.606778	Yes	TAG
TAG54:5-FA18:0	death	0.640419	0.394751	1.62234	0.640419	0.118976	0.606778	Yes	TAG
TAG56:6-FA20:2	death	0.573394	0.364934	1.57123	0.573394	0.130403	0.606778	Yes	TAG
TAG56:6-FA22:6	death	0.513182	0.326401	1.57224	0.513182	0.130166	0.606778	Yes	TAG
TAG58:3-FA18:1	death	0.741787	0.468723	1.58257	0.741787	0.12779	0.606778	Yes	TAG
TAG58:8-FA18:2	death	0.611511	0.377286	1.62082	0.611511	0.119303	0.606778	Yes	TAG
TAG58:9-FA18:2	death	0.665946	0.420692	1.58298	0.665946	0.127697	0.606778	Yes	TAG
CE[FA22:5]	death	-0.572328	0.366435	-1.56188	-0.572328	0.132588	0.606778	No	CE
HCER[FA14:0]	death	-0.537512	0.333754	-1.6105	-0.537512	0.121545	0.606778	No	HCER
SM[FA20:0]	death	-0.323946	0.20197	-1.60393	-0.323946	0.122991	0.606778	No	SM
TAG[FA16:0]	death	0.2728	0.167414	1.62949	0.2728	0.117445	0.606778	Yes	TAG
CE(20:2)	death	-0.542864	0.351708	-1.54351	-0.542864	0.13697	0.606794	No	CE
DAG(16:1/20:2)	death	0.30057	0.193184	1.55587	0.30057	0.134008	0.606794	Yes	DAG
DAG(18:0/18:1)	death	0.384378	0.250187	1.53636	0.384378	0.138708	0.606794	Yes	DAG
PC(18:1/20:3)	death	-0.496776	0.325323	-1.52702	-0.496776	0.141005	0.606794	No	PC
SM(22:0)	death	-0.333216	0.215196	-1.54843	-0.333216	0.135786	0.606794	No	SM
TAG50:4-FA14:1	death	0.424357	0.278649	1.52291	0.424357	0.142028	0.606794	Yes	TAG
TAG52:3-FA18:3	death	0.36599	0.240038	1.52472	0.36599	0.141576	0.606794	Yes	TAG
TAG52:4-FA16:0	death	0.489869	0.315755	1.55142	0.489869	0.135068	0.606794	Yes	TAG
TAG54:1-FA20:0	death	0.33627	0.216727	1.55159	0.33627	0.135029	0.606794	Yes	TAG
TAG54:6-FA18:1	death	0.674099	0.439771	1.53284	0.674099	0.139571	0.606794	Yes	TAG
TAG56:1-FA18:1	death	0.64113	0.419337	1.52891	0.64113	0.140538	0.606794	Yes	TAG
TAG56:7-FA22:6	death	0.567457	0.369155	1.53718	0.567457	0.138509	0.606794	Yes	TAG
CE[FA20:2]	death	-0.542864	0.351708	-1.54351	-0.542864	0.13697	0.606794	No	CE
DAG[FA16:0]	death	0.340153	0.221988	1.5323	0.340153	0.139703	0.606794	Yes	DAG
SM[FA22:0]	death	-0.333216	0.215196	-1.54843	-0.333216	0.135786	0.606794	No	SM
TAG[FA22:5]	death	0.349442	0.2291	1.52528	0.349442	0.141437	0.606794	Yes	TAG
TAG52:4-FA18:2	death	0.440743	0.292212	1.5083	0.440743	0.145705	0.610103	Yes	TAG
TAG55:1-FA16:0	death	0.597615	0.396081	1.50882	0.597615	0.145573	0.610103	Yes	TAG
TAG56:2-FA18:0	death	0.522641	0.345163	1.51419	0.522641	0.144214	0.610103	Yes	TAG
TAG60:10-FA22:6	death	0.672568	0.445732	1.50891	0.672568	0.145551	0.610103	Yes	TAG
Total[FA22:0]	death	-0.321274	0.211784	-1.51699	-0.321274	0.143508	0.610103	No	Total
PC(18:0/20:2)	death	-0.345076	0.230508	-1.49702	-0.345076	0.148598	0.610676	No	PC
SM(18:0)	death	-0.382264	0.255009	-1.49902	-0.382264	0.148082	0.610676	No	SM
TAG48:5-FA18:3	death	0.4235	0.283004	1.49645	0.4235	0.148747	0.610676	Yes	TAG
PI[FA18:1]	death	0.446288	0.297513	1.50006	0.446288	0.147813	0.610676	Yes	PI
SM[FA18:0]	death	-0.382264	0.255009	-1.49902	-0.382264	0.148082	0.610676	No	SM
TAG48:3-FA18:1	death	0.400861	0.27079	1.48034	0.400861	0.152962	0.611252	Yes	TAG
TAG50:5-FA18:2	death	0.395745	0.266213	1.48657	0.395745	0.151319	0.611252	Yes	TAG
TAG52:4-FA22:1	death	0.375152	0.253796	1.47816	0.375152	0.15354	0.611252	Yes	TAG
TAG56:2-FA18:1	death	0.68735	0.464183	1.48077	0.68735	0.152847	0.611252	Yes	TAG
TAG56:3-FA18:1	death	0.624806	0.42088	1.48452	0.624806	0.151859	0.611252	Yes	TAG
TAG56:8-FA16:0	death	0.594432	0.3994	1.48831	0.594432	0.150864	0.611252	Yes	TAG
DAG[FA18:1]	death	0.314602	0.211697	1.4861	0.314602	0.151444	0.611252	Yes	DAG
TAG[FA22:4]	death	0.344964	0.232622	1.48294	0.344964	0.152275	0.611252	Yes	TAG
TAG50:2-FA18:2	death	0.388815	0.264764	1.46853	0.388815	0.156113	0.614514	Yes	TAG
TAG56:8-FA22:6	death	0.6612	0.448989	1.47264	0.6612	0.155011	0.614514	Yes	TAG
TAG58:2-FA18:1	death	0.941629	0.64119	1.46857	0.941629	0.156105	0.614514	Yes	TAG
LCER(16:0)	death	-0.713063	0.497569	-1.43309	-0.713063	0.165891	0.618266	No	LCER
LCER(24:0)	death	-0.689294	0.475391	-1.44995	-0.689294	0.16118	0.618266	No	LCER
PE(18:1/18:2)	death	0.455726	0.315647	1.44378	0.455726	0.16289	0.618266	Yes	PE
PE(P-16:0/18:2)	death	-0.430455	0.297249	-1.44813	-0.430455	0.161684	0.618266	No	PE
TAG47:1-FA16:1	death	-0.507938	0.352014	-1.44295	-0.507938	0.163123	0.618266	No	TAG
TAG50:4-FA18:1	death	0.301494	0.208469	1.44623	0.301494	0.16221	0.618266	Yes	TAG
TAG52:4-FA18:3	death	0.356983	0.24829	1.43777	0.356983	0.164573	0.618266	Yes	TAG
TAG52:4-FA20:0	death	0.489601	0.340017	1.43993	0.489601	0.163966	0.618266	Yes	TAG
TAG56:6-FA18:0	death	0.450929	0.31445	1.43402	0.450929	0.165627	0.618266	Yes	TAG
TAG58:5-FA18:1	death	0.358391	0.246151	1.45598	0.358391	0.159521	0.618266	Yes	TAG
LCER[FA16:0]	death	-0.713063	0.497569	-1.43309	-0.713063	0.165891	0.618266	No	LCER
LCER[FA24:0]	death	-0.689294	0.475391	-1.44995	-0.689294	0.16118	0.618266	No	LCER
TAG[FA20:1]	death	0.396154	0.275261	1.43919	0.396154	0.164173	0.618266	Yes	TAG
Total[FA15:0]	death	-0.343872	0.235607	-1.45951	-0.343872	0.158557	0.618266	No	Total
Total[FA20:1]	death	0.245286	0.168054	1.45957	0.245286	0.15854	0.618266	Yes	Total
DAG(18:2/22:4)	death	0.285636	0.200164	1.42701	0.285636	0.167616	0.61936	Yes	DAG
PI(18:0/18:2)	death	0.406625	0.285184	1.42583	0.406625	0.167952	0.61936	Yes	PI
TAG58:10-FA22:6	death	0.725597	0.508559	1.42677	0.725597	0.167686	0.61936	Yes	TAG
TAG56:5-FA22:5	death	0.245023	0.17218	1.42307	0.245023	0.168744	0.620105	Yes	TAG
CE(18:0)	death	-0.488638	0.348808	-1.40088	-0.488638	0.175198	0.625873	No	CE
DAG(16:0/22:5)	death	0.330362	0.234636	1.40798	0.330362	0.173112	0.625873	Yes	DAG
MAG(18:4)	death	-0.391485	0.285015	-1.37356	-0.391485	0.183415	0.625873	No	MAG
PC(14:0/20:4)	death	-0.314536	0.228834	-1.37452	-0.314536	0.183122	0.625873	No	PC
PC(18:1/20:2)	death	-0.319276	0.230336	-1.38613	-0.319276	0.179597	0.625873	No	PC
TAG52:4-FA18:0	death	0.293289	0.212359	1.3811	0.293289	0.181117	0.625873	Yes	TAG
TAG53:2-FA18:2	death	0.237024	0.169603	1.39752	0.237024	0.176192	0.625873	Yes	TAG
TAG53:4-FA18:2	death	0.353737	0.257173	1.37548	0.353737	0.182827	0.625873	Yes	TAG
TAG54:4-FA16:0	death	0.228413	0.166049	1.37557	0.228413	0.182799	0.625873	Yes	TAG
TAG54:5-FA16:0	death	0.280944	0.204069	1.37671	0.280944	0.182451	0.625873	Yes	TAG
TAG54:5-FA20:4	death	0.383472	0.27445	1.39724	0.383472	0.176276	0.625873	Yes	TAG
TAG55:2-FA18:1	death	0.460441	0.332817	1.38346	0.460441	0.180402	0.625873	Yes	TAG
TAG56:3-FA20:1	death	0.602003	0.436271	1.37988	0.602003	0.181486	0.625873	Yes	TAG
TAG56:6-FA20:3	death	0.336403	0.244506	1.37584	0.336403	0.182716	0.625873	Yes	TAG
TAG56:6-FA22:4	death	0.365026	0.261455	1.39613	0.365026	0.176604	0.625873	Yes	TAG
TAG57:3-FA18:2	death	0.642572	0.462539	1.38923	0.642572	0.178667	0.625873	Yes	TAG
TAG58:10-FA18:2	death	0.657715	0.471695	1.39437	0.657715	0.17713	0.625873	Yes	TAG
CE[FA18:0]	death	-0.488638	0.348808	-1.40088	-0.488638	0.175198	0.625873	No	CE
MAG[FA18:4]	death	-0.391485	0.285015	-1.37356	-0.391485	0.183415	0.625873	No	MAG
TAG[FA20:4]	death	0.39157	0.279847	1.39923	0.39157	0.175687	0.625873	Yes	TAG
Total[FA18:1]	death	0.111363	0.0803973	1.38516	0.111363	0.179891	0.625873	Yes	Total
Total[FA20:4]	death	-0.349532	0.248838	-1.40466	-0.349532	0.174086	0.625873	No	Total
TAG54:6-FA22:6	death	0.53881	0.393081	1.37073	0.53881	0.184282	0.626797	Yes	TAG
PI(16:0/18:1)	death	0.39151	0.288563	1.35676	0.39151	0.188618	0.635375	Yes	PI
TAG50:3-FA18:0	death	0.302423	0.222834	1.35717	0.302423	0.188489	0.635375	Yes	TAG
TAG54:5-FA20:2	death	0.289195	0.212591	1.36033	0.289195	0.187502	0.635375	Yes	TAG
TAG47:0-FA17:0	death	-0.441511	0.328498	-1.34403	-0.441511	0.192637	0.638678	No	TAG
TAG52:1-FA18:1	death	0.268335	0.198626	1.35096	0.268335	0.190441	0.638678	Yes	TAG
TAG52:4-FA20:2	death	0.229019	0.170037	1.34688	0.229019	0.191731	0.638678	Yes	TAG
TAG56:2-FA20:1	death	0.514814	0.381524	1.34936	0.514814	0.190945	0.638678	Yes	TAG
TAG56:7-FA18:2	death	0.403845	0.300311	1.34476	0.403845	0.192405	0.638678	Yes	TAG
DAG(16:0/18:1)	death	0.308493	0.230024	1.34114	0.308493	0.193559	0.639718	Yes	DAG
CER(24:0)	death	-0.272798	0.207084	-1.31733	-0.272798	0.201283	0.645041	No	CER
PC(18:1/18:3)	death	-0.291849	0.221557	-1.31726	-0.291849	0.201307	0.645041	No	PC
SM(26:1)	death	-0.374731	0.283734	-1.32071	-0.374731	0.200173	0.645041	No	SM
TAG47:2-FA16:1	death	-0.611007	0.461744	-1.32326	-0.611007	0.199337	0.645041	No	TAG
TAG53:2-FA16:0	death	0.246157	0.185269	1.32865	0.246157	0.197582	0.645041	Yes	TAG
TAG56:6-FA22:5	death	0.273728	0.206191	1.32754	0.273728	0.19794	0.645041	Yes	TAG
TAG56:7-FA20:4	death	0.482242	0.363965	1.32497	0.482242	0.198779	0.645041	Yes	TAG
CER[FA24:0]	death	-0.272798	0.207084	-1.31733	-0.272798	0.201283	0.645041	No	CER
SM[FA26:1]	death	-0.374731	0.283734	-1.32071	-0.374731	0.200173	0.645041	No	SM
Total[FA16:0]	death	-0.108488	0.0819667	-1.32357	-0.108488	0.199238	0.645041	No	Total
TAG42:2-FA12:0	death	0.601598	0.457575	1.31475	0.601598	0.202134	0.645724	Yes	TAG
LPE(16:0)	death	0.437651	0.337667	1.2961	0.437651	0.208373	0.653732	Yes	LPE
PE(P-16:0/20:3)	death	-0.43128	0.330996	-1.30298	-0.43128	0.206057	0.653732	No	PE
TAG52:1-FA18:0	death	0.287704	0.221076	1.30138	0.287704	0.206592	0.653732	Yes	TAG
TAG56:4-FA20:4	death	0.329678	0.253856	1.29868	0.329678	0.207501	0.653732	Yes	TAG
TAG58:9-FA22:5	death	0.485284	0.373615	1.29889	0.485284	0.207432	0.653732	Yes	TAG
LPE[FA16:0]	death	0.437651	0.337667	1.2961	0.437651	0.208373	0.653732	Yes	LPE
PE(P-16:0/20:4)	death	-0.512836	0.39674	-1.29263	-0.512836	0.209552	0.655473	No	PE
CE(18:3)	death	-0.588242	0.458737	-1.28231	-0.588242	0.213082	0.65549	No	CE
PC(18:1/18:2)	death	-0.362117	0.281615	-1.28586	-0.362117	0.211862	0.65549	No	PC
PC(18:1/22:5)	death	-0.29952	0.232352	-1.28908	-0.29952	0.21076	0.65549	No	PC
PE(O-16:0/22:4)	death	-0.491009	0.381448	-1.28722	-0.491009	0.211395	0.65549	No	PE
TAG54:2-FA20:2	death	0.240397	0.187564	1.28168	0.240397	0.213299	0.65549	Yes	TAG
CE[FA18:3]	death	-0.588242	0.458737	-1.28231	-0.588242	0.213082	0.65549	No	CE
DAG(12:0/18:0)	death	-0.202372	0.159094	-1.27203	-0.202372	0.216644	0.658536	No	DAG
PC(18:0/18:3)	death	-0.318488	0.250013	-1.27388	-0.318488	0.215999	0.658536	No	PC
TAG51:3-FA16:0	death	-1.11874	0.879792	-1.27159	-1.11874	0.216797	0.658536	No	TAG
TAG54:6-FA16:0	death	0.344022	0.270148	1.27346	0.344022	0.216146	0.658536	Yes	TAG
CER(22:1)	death	-0.405568	0.321659	-1.26086	-0.405568	0.220567	0.659047	No	CER
CE(20:4)	death	-0.520136	0.424834	-1.22433	-0.520136	0.233779	0.659047	No	CE
LPE(18:0)	death	0.453828	0.363823	1.24739	0.453828	0.225372	0.659047	Yes	LPE
MAG(15:0)	death	-0.390143	0.316545	-1.2325	-0.390143	0.230771	0.659047	No	MAG
MAG(22:2)	death	-0.240025	0.191103	-1.256	-0.240025	0.222292	0.659047	No	MAG
PC(16:0/18:0)	death	0.42444	0.341548	1.24269	0.42444	0.227063	0.659047	Yes	PC
PE(16:0/22:6)	death	0.3166	0.256508	1.23427	0.3166	0.230125	0.659047	Yes	PE
PE(P-18:1/22:4)	death	-0.513552	0.415626	-1.23561	-0.513552	0.229636	0.659047	No	PE
PI(16:0/20:4)	death	0.356167	0.288008	1.23666	0.356167	0.229254	0.659047	Yes	PI
TAG52:5-FA18:1	death	0.29701	0.242073	1.22695	0.29701	0.232812	0.659047	Yes	TAG
TAG52:5-FA18:3	death	0.457144	0.363802	1.25658	0.457144	0.222086	0.659047	Yes	TAG
TAG53:3-FA18:2	death	0.221227	0.177569	1.24587	0.221227	0.225919	0.659047	Yes	TAG
TAG54:3-FA20:2	death	0.198713	0.15989	1.24281	0.198713	0.227022	0.659047	Yes	TAG
TAG54:6-FA18:2	death	0.729244	0.584189	1.2483	0.729244	0.225043	0.659047	Yes	TAG
TAG54:6-FA20:4	death	0.41539	0.335519	1.23805	0.41539	0.228747	0.659047	Yes	TAG
TAG56:7-FA16:0	death	0.38512	0.304392	1.26521	0.38512	0.219033	0.659047	Yes	TAG
TAG56:7-FA22:5	death	0.354487	0.28809	1.23047	0.354487	0.231515	0.659047	Yes	TAG
TAG57:8-FA22:6	death	0.457886	0.366048	1.25089	0.457886	0.224115	0.659047	Yes	TAG
TAG60:11-FA22:6	death	0.555295	0.447488	1.24092	0.555295	0.227707	0.659047	Yes	TAG
CER[FA22:1]	death	-0.405568	0.321659	-1.26086	-0.405568	0.220567	0.659047	No	CER
CE[FA20:4]	death	-0.520136	0.424834	-1.22433	-0.520136	0.233779	0.659047	No	CE
LPE[FA18:0]	death	0.453828	0.363823	1.24739	0.453828	0.225372	0.659047	Yes	LPE
MAG[FA15:0]	death	-0.390143	0.316545	-1.2325	-0.390143	0.230771	0.659047	No	MAG
MAG[FA22:2]	death	-0.240025	0.191103	-1.256	-0.240025	0.222292	0.659047	No	MAG
PE[FA22:5]	death	-0.359475	0.293686	-1.22401	-0.359475	0.233896	0.659047	No	PE
Total[FA18:4]	death	-0.557364	0.447449	-1.24565	-0.557364	0.225997	0.659047	No	Total
Total[FA26:1]	death	-0.320357	0.256839	-1.24731	-0.320357	0.2254	0.659047	No	Total
MAG(14:0)	death	0.388277	0.320797	1.21035	0.388277	0.238988	0.660614	Yes	MAG
PE(O-18:0/22:5)	death	-0.473249	0.393168	-1.20368	-0.473249	0.241505	0.660614	No	PE
TAG46:3-FA16:0	death	0.387716	0.318075	1.21895	0.387716	0.235774	0.660614	Yes	TAG
TAG52:0-FA18:0	death	0.307835	0.255271	1.20591	0.307835	0.240661	0.660614	Yes	TAG
TAG52:2-FA16:0	death	0.193074	0.159575	1.20993	0.193074	0.239147	0.660614	Yes	TAG
TAG53:3-FA17:0	death	0.217534	0.181417	1.19908	0.217534	0.243252	0.660614	Yes	TAG
TAG53:3-FA18:1	death	0.224511	0.184127	1.21933	0.224511	0.235633	0.660614	Yes	TAG
TAG53:4-FA17:0	death	0.323647	0.269438	1.20119	0.323647	0.242449	0.660614	Yes	TAG
TAG54:5-FA20:3	death	0.228213	0.190146	1.2002	0.228213	0.242827	0.660614	Yes	TAG
TAG55:1-FA18:1	death	0.28982	0.24081	1.20352	0.28982	0.241565	0.660614	Yes	TAG
DAG[FA15:0]	death	-0.252614	0.208901	-1.20925	-0.252614	0.239402	0.660614	No	DAG
MAG[FA14:0]	death	0.388277	0.320797	1.21035	0.388277	0.238988	0.660614	Yes	MAG
PC[FA18:0]	death	-0.23127	0.192557	-1.20105	-0.23127	0.242505	0.660614	No	PC
TAG[FA20:3]	death	0.206413	0.170139	1.2132	0.206413	0.237919	0.660614	Yes	TAG
CE(16:0)	death	-0.395778	0.331894	-1.19249	-0.395778	0.245775	0.660637	No	CE
DAG(18:1/18:1)	death	0.316774	0.265398	1.19358	0.316774	0.245354	0.660637	Yes	DAG
TAG50:3-FA14:1	death	0.39849	0.333081	1.19637	0.39849	0.244285	0.660637	Yes	TAG
CE[FA16:0]	death	-0.395778	0.331894	-1.19249	-0.395778	0.245775	0.660637	No	CE
DAG(16:0/18:0)	death	0.313858	0.265105	1.1839	0.313858	0.249087	0.66492	Yes	DAG
PE(P-18:1/22:5)	death	-0.386792	0.327288	-1.18181	-0.386792	0.249899	0.66492	No	PE
TAG48:2-FA12:0	death	0.384452	0.325196	1.18222	0.384452	0.24974	0.66492	Yes	TAG
Total[FA18:3]	death	0.253855	0.214756	1.18206	0.253855	0.2498	0.66492	Yes	Total
CER(20:1)	death	-0.463227	0.399732	-1.15884	-0.463227	0.258944	0.667087	No	CER
CE(18:4)	death	-0.611998	0.533193	-1.1478	-0.611998	0.263381	0.667087	No	CE
LCER(24:1)	death	-0.605959	0.528277	-1.14705	-0.605959	0.263684	0.667087	No	LCER
PE(18:0/20:5)	death	-0.358081	0.31051	-1.1532	-0.358081	0.261203	0.667087	No	PE
PE(O-18:0/22:4)	death	-0.59451	0.506034	-1.17484	-0.59451	0.252618	0.667087	No	PE
PE(P-18:0/20:4)	death	-0.558846	0.484308	-1.15391	-0.558846	0.26092	0.667087	No	PE
PE(P-18:0/22:5)	death	-0.602536	0.526454	-1.14452	-0.602536	0.264709	0.667087	No	PE
TAG49:2-FA16:1	death	-0.419285	0.357836	-1.17173	-0.419285	0.253841	0.667087	No	TAG
TAG52:1-FA16:0	death	0.244796	0.21075	1.16155	0.244796	0.257868	0.667087	Yes	TAG
TAG52:3-FA20:1	death	0.219107	0.191472	1.14433	0.219107	0.264786	0.667087	Yes	TAG
TAG52:7-FA20:5	death	-0.306587	0.265607	-1.15429	-0.306587	0.260768	0.667087	No	TAG
TAG53:4-FA18:3	death	0.245147	0.214085	1.14509	0.245147	0.264476	0.667087	Yes	TAG
TAG54:5-FA22:5	death	0.301683	0.259294	1.16348	0.301683	0.2571	0.667087	Yes	TAG
TAG54:8-FA20:5	death	-0.334237	0.286012	-1.16861	-0.334237	0.255068	0.667087	No	TAG
TAG56:1-FA16:0	death	0.417067	0.355697	1.17253	0.417067	0.253523	0.667087	Yes	TAG
TAG56:8-FA18:1	death	0.277142	0.242021	1.14512	0.277142	0.264466	0.667087	Yes	TAG
TAG56:8-FA18:2	death	0.443097	0.386989	1.14499	0.443097	0.264518	0.667087	Yes	TAG
CER[FA20:1]	death	-0.463227	0.399732	-1.15884	-0.463227	0.258944	0.667087	No	CER
CE[FA18:4]	death	-0.611998	0.533193	-1.1478	-0.611998	0.263381	0.667087	No	CE
LCER[FA24:1]	death	-0.605959	0.528277	-1.14705	-0.605959	0.263684	0.667087	No	LCER
PE[FA20:5]	death	-0.468456	0.404373	-1.15847	-0.468456	0.259092	0.667087	No	PE
TAG[FA12:0]	death	0.367863	0.32183	1.14303	0.367863	0.265311	0.667087	Yes	TAG
Total[FA24:0]	death	-0.275707	0.236919	-1.16372	-0.275707	0.257005	0.667087	No	Total
CE(18:1)	death	-0.363246	0.322454	-1.1265	-0.363246	0.27209	0.668207	No	CE
CE(22:6)	death	-0.480271	0.432657	-1.11005	-0.480271	0.278964	0.668207	No	CE
DAG(18:1/22:5)	death	0.263538	0.235528	1.11892	0.263538	0.275241	0.668207	Yes	DAG
MAG(18:0)	death	0.723973	0.640779	1.12983	0.723973	0.270715	0.668207	Yes	MAG
PC(16:0/20:1)	death	-0.232306	0.205154	-1.13235	-0.232306	0.26968	0.668207	No	PC
PC(18:0/18:1)	death	-0.269817	0.238198	-1.13274	-0.269817	0.269517	0.668207	No	PC
SM(24:0)	death	-0.277517	0.248611	-1.11627	-0.277517	0.27635	0.668207	No	SM
TAG48:1-FA12:0	death	0.419327	0.369396	1.13517	0.419327	0.268521	0.668207	Yes	TAG
TAG49:3-FA15:0	death	-0.394755	0.355338	-1.11093	-0.394755	0.278594	0.668207	No	TAG
TAG50:2-FA16:0	death	0.246443	0.220333	1.1185	0.246443	0.275418	0.668207	Yes	TAG
TAG50:5-FA16:0	death	0.281627	0.251414	1.12017	0.281627	0.27472	0.668207	Yes	TAG
TAG52:0-FA16:0	death	0.284025	0.256476	1.10741	0.284025	0.280076	0.668207	Yes	TAG
TAG52:3-FA18:0	death	0.258592	0.227884	1.13475	0.258592	0.268691	0.668207	Yes	TAG
TAG52:4-FA18:1	death	0.24369	0.217478	1.12053	0.24369	0.274572	0.668207	Yes	TAG
TAG52:5-FA16:0	death	0.433358	0.391578	1.1067	0.433358	0.28038	0.668207	Yes	TAG
TAG52:6-FA18:2	death	0.383558	0.345371	1.11057	0.383558	0.278746	0.668207	Yes	TAG
TAG54:3-FA20:1	death	0.23015	0.206785	1.11299	0.23015	0.277725	0.668207	Yes	TAG
TAG54:7-FA18:1	death	0.491273	0.431606	1.13824	0.491273	0.267263	0.668207	Yes	TAG
CE[FA18:1]	death	-0.363246	0.322454	-1.1265	-0.363246	0.27209	0.668207	No	CE
CE[FA22:6]	death	-0.480271	0.432657	-1.11005	-0.480271	0.278964	0.668207	No	CE
DAG[FA12:0]	death	0.249667	0.225461	1.10736	0.249667	0.2801	0.668207	Yes	DAG
MAG[FA18:0]	death	0.723973	0.640779	1.12983	0.723973	0.270715	0.668207	Yes	MAG
SM[FA24:0]	death	-0.277517	0.248611	-1.11627	-0.277517	0.27635	0.668207	No	SM
TAG49:3-FA16:1	death	-0.32795	0.298377	-1.09911	-0.32795	0.283603	0.673777	No	TAG
TAG56:5-FA22:4	death	0.270003	0.245864	1.09818	0.270003	0.283999	0.673777	Yes	TAG
TAG53:2-FA18:0	death	0.227807	0.208126	1.09456	0.227807	0.285547	0.674405	Yes	TAG
TAG56:7-FA18:0	death	0.304446	0.27787	1.09564	0.304446	0.285085	0.674405	Yes	TAG
TAG50:3-FA18:3	death	0.35117	0.321805	1.09125	0.35117	0.286969	0.674731	Yes	TAG
TAG56:4-FA22:4	death	0.250419	0.229193	1.09261	0.250419	0.286384	0.674731	Yes	TAG
TAG54:4-FA20:1	death	0.25879	0.23895	1.08303	0.25879	0.290523	0.681562	Yes	TAG
Total[FA17:0]	death	-0.135915	0.125669	-1.08153	-0.135915	0.291173	0.681565	No	Total
TAG50:1-FA18:1	death	0.275939	0.25642	1.07612	0.275939	0.293534	0.682953	Yes	TAG
TAG54:4-FA22:4	death	0.313579	0.291445	1.07595	0.313579	0.29361	0.682953	Yes	TAG
TAG54:8-FA22:6	death	0.482508	0.44917	1.07422	0.482508	0.294365	0.682953	Yes	TAG
TAG56:6-FA16:0	death	0.206643	0.192317	1.07449	0.206643	0.294246	0.682953	Yes	TAG
DAG(12:0/16:0)	death	0.287578	0.268591	1.07069	0.287578	0.295915	0.685036	Yes	DAG
TAG50:1-FA16:0	death	0.267609	0.250553	1.06807	0.267609	0.297068	0.685428	Yes	TAG
TAG56:8-FA18:3	death	0.313876	0.294071	1.06735	0.313876	0.297388	0.685428	Yes	TAG
DAG(16:0/16:0)	death	0.339242	0.318483	1.06518	0.339242	0.298345	0.686129	Yes	DAG
TAG52:5-FA18:2	death	0.381009	0.358832	1.0618	0.381009	0.299842	0.688066	Yes	TAG
TAG54:4-FA20:4	death	0.244644	0.232226	1.05348	0.244644	0.303556	0.69356	Yes	TAG
TAG54:7-FA18:3	death	0.7033	0.667563	1.05353	0.7033	0.303531	0.69356	Yes	TAG
CER(18:1)	death	-0.568548	0.545793	-1.04169	-0.568548	0.308868	0.701123	No	CER
TAG52:2-FA18:1	death	0.157648	0.151101	1.04333	0.157648	0.308126	0.701123	Yes	TAG
CER[FA18:1]	death	-0.568548	0.545793	-1.04169	-0.568548	0.308868	0.701123	No	CER
TAG49:1-FA16:1	death	-0.393979	0.379524	-1.03809	-0.393979	0.310506	0.703322	No	TAG
SM(22:1)	death	-0.264731	0.256534	-1.03196	-0.264731	0.313305	0.703597	No	SM
TAG50:0-FA18:0	death	0.309393	0.299406	1.03335	0.309393	0.312664	0.703597	Yes	TAG
TAG54:4-FA16:1	death	0.222886	0.215556	1.034	0.222886	0.312367	0.703597	Yes	TAG
SM[FA22:1]	death	-0.264731	0.256534	-1.03196	-0.264731	0.313305	0.703597	No	SM
SM(18:1)	death	-0.272928	0.269743	-1.01181	-0.272928	0.322629	0.709378	No	SM
TAG47:1-FA15:0	death	-0.591208	0.581505	-1.01669	-0.591208	0.320354	0.709378	No	TAG
TAG50:0-FA16:0	death	0.302007	0.294722	1.02472	0.302007	0.316633	0.709378	Yes	TAG
TAG50:2-FA14:1	death	0.316393	0.309897	1.02096	0.316393	0.318369	0.709378	Yes	TAG
TAG50:4-FA18:2	death	0.275055	0.270749	1.0159	0.275055	0.320718	0.709378	Yes	TAG
TAG53:3-FA18:0	death	-0.575374	0.568508	-1.01208	-0.575374	0.322504	0.709378	No	TAG
TAG54:3-FA16:0	death	0.166048	0.162348	1.02279	0.166048	0.317524	0.709378	Yes	TAG
TAG58:6-FA20:4	death	0.323063	0.3188	1.01337	0.323063	0.321899	0.709378	Yes	TAG
PE[FA22:4]	death	-0.491571	0.483431	-1.01684	-0.491571	0.320284	0.709378	No	PE
SM[FA18:1]	death	-0.272928	0.269743	-1.01181	-0.272928	0.322629	0.709378	No	SM
HCER(18:1)	death	-0.365257	0.364294	-1.00264	-0.365257	0.326934	0.712878	No	HCER
LPC(16:1)	death	-0.500297	0.498805	-1.00299	-0.500297	0.32677	0.712878	No	LPC
HCER[FA18:1]	death	-0.365257	0.364294	-1.00264	-0.365257	0.326934	0.712878	No	HCER
LPC[FA16:1]	death	-0.500297	0.498805	-1.00299	-0.500297	0.32677	0.712878	No	LPC
PE(O-16:0/22:6)	death	-0.345516	0.345836	-0.999076	-0.345516	0.32862	0.715073	No	PE
TAG53:5-FA18:3	death	0.297985	0.300327	0.992199	0.297985	0.331889	0.717726	Yes	TAG
TAG56:9-FA22:6	death	0.444423	0.447635	0.992824	0.444423	0.331591	0.717726	Yes	TAG
Total[FA12:0]	death	0.289382	0.291145	0.993944	0.289382	0.331057	0.717726	Yes	Total
DAG[FA22:4]	death	0.200829	0.202837	0.990102	0.200829	0.332889	0.718412	Yes	DAG
CE(24:0)	death	-0.357416	0.367206	-0.97334	-0.357416	0.340966	0.721179	No	CE
DAG(12:0/18:1)	death	0.404028	0.414832	0.973956	0.404028	0.340666	0.721179	Yes	DAG
PC(18:1/18:1)	death	-0.266883	0.27218	-0.98054	-0.266883	0.33748	0.721179	No	PC
PE(18:0/22:4)	death	-0.381093	0.392156	-0.971789	-0.381093	0.34172	0.721179	No	PE
PE(O-18:0/22:6)	death	-0.41733	0.429287	-0.972148	-0.41733	0.341545	0.721179	No	PE
PE(P-18:1/22:6)	death	-0.279338	0.286185	-0.976077	-0.279338	0.339638	0.721179	No	PE
TAG50:3-FA14:0	death	0.217256	0.221696	0.979973	0.217256	0.337754	0.721179	Yes	TAG
TAG52:5-FA22:5	death	0.269511	0.27363	0.984949	0.269511	0.335358	0.721179	Yes	TAG
TAG55:2-FA18:2	death	0.319306	0.325675	0.980444	0.319306	0.337527	0.721179	Yes	TAG
TAG56:7-FA20:3	death	0.306885	0.314993	0.974259	0.306885	0.340519	0.721179	Yes	TAG
CE[FA24:0]	death	-0.357416	0.367206	-0.97334	-0.357416	0.340966	0.721179	No	CE
Total[FA14:0]	death	-0.16123	0.166296	-0.969538	-0.16123	0.342816	0.722043	No	Total
CE(18:2)	death	-0.312776	0.327669	-0.954549	-0.312776	0.350177	0.72542	No	CE
CE(22:2)	death	-0.390233	0.411608	-0.94807	-0.390233	0.353392	0.72542	No	CE
DAG(16:1/18:2)	death	-0.314129	0.328533	-0.956157	-0.314129	0.349383	0.72542	No	DAG
LCER(18:1)	death	-0.667142	0.702808	-0.949251	-0.667142	0.352805	0.72542	No	LCER
PE(16:0/18:1)	death	0.235337	0.246002	0.956648	0.235337	0.34914	0.72542	Yes	PE
PE(P-18:0/18:2)	death	-0.315551	0.328778	-0.959771	-0.315551	0.347601	0.72542	No	PE
TAG50:4-FA14:0	death	0.286069	0.296632	0.964392	0.286069	0.345331	0.72542	Yes	TAG
TAG51:3-FA16:1	death	-0.237448	0.250354	-0.948452	-0.237448	0.353202	0.72542	No	TAG
TAG60:12-FA22:6	death	0.526194	0.549015	0.958433	0.526194	0.34826	0.72542	Yes	TAG
CE[FA18:2]	death	-0.312776	0.327669	-0.954549	-0.312776	0.350177	0.72542	No	CE
CE[FA22:2]	death	-0.390233	0.411608	-0.94807	-0.390233	0.353392	0.72542	No	CE
LCER[FA18:1]	death	-0.667142	0.702808	-0.949251	-0.667142	0.352805	0.72542	No	LCER
Total[FA26:0]	death	-0.347855	0.365244	-0.952389	-0.347855	0.351247	0.72542	No	Total
DAG(18:1/20:4)	death	0.359317	0.380016	0.945531	0.359317	0.354658	0.726599	Yes	DAG
MAG(16:0)	death	0.714608	0.759718	0.940623	0.714608	0.357113	0.728787	Yes	MAG
MAG[FA16:0]	death	0.714608	0.759718	0.940623	0.714608	0.357113	0.728787	Yes	MAG
TAG55:5-FA20:4	death	0.178086	0.190413	0.935263	0.178086	0.359806	0.731443	Yes	TAG
DAG[FA20:4]	death	0.345101	0.368832	0.935658	0.345101	0.359607	0.731443	Yes	DAG
DCER(22:0)	death	-0.198522	0.212895	-0.932485	-0.198522	0.361207	0.731463	No	DCER
DCER[FA22:0]	death	-0.198522	0.212895	-0.932485	-0.198522	0.361207	0.731463	No	DCER
PC(18:2/20:4)	death	-0.494474	0.532785	-0.928092	-0.494474	0.363431	0.732452	No	PC
TAG50:5-FA20:5	death	-0.309388	0.333611	-0.927391	-0.309388	0.363787	0.732452	No	TAG
TAG52:8-FA16:1	death	-0.293765	0.316552	-0.928016	-0.293765	0.36347	0.732452	No	TAG
DAG(16:0/20:4)	death	0.346445	0.374309	0.925558	0.346445	0.364718	0.732923	Yes	DAG
TAG56:4-FA16:0	death	0.190233	0.206317	0.922042	0.190233	0.366508	0.735115	Yes	TAG
TAG56:7-FA22:4	death	0.239798	0.261183	0.918122	0.239798	0.368512	0.737725	Yes	TAG
HCER(22:1)	death	-0.286491	0.313573	-0.913633	-0.286491	0.370814	0.738319	No	HCER
PE(P-18:0/22:4)	death	-0.62566	0.685977	-0.912071	-0.62566	0.371618	0.738319	No	PE
PE(P-18:0/22:6)	death	-0.287701	0.315145	-0.912917	-0.287701	0.371183	0.738319	No	PE
HCER[FA22:1]	death	-0.286491	0.313573	-0.913633	-0.286491	0.370814	0.738319	No	HCER
TAG56:5-FA16:0	death	0.190568	0.209561	0.909365	0.190568	0.373013	0.738583	Yes	TAG
DAG[FA20:2]	death	0.196115	0.215728	0.909086	0.196115	0.373157	0.738583	Yes	DAG
Total[FA22:4]	death	-0.201179	0.223187	-0.901391	-0.201179	0.377143	0.74507	No	Total
TAG52:6-FA18:3	death	0.350448	0.389435	0.89989	0.350448	0.377924	0.745212	Yes	TAG
CER(22:0)	death	-0.211321	0.2378	-0.88865	-0.211321	0.383805	0.745898	No	CER
CE(22:4)	death	-0.301628	0.343399	-0.87836	-0.301628	0.389241	0.745898	No	CE
LCER(22:0)	death	-0.375793	0.425388	-0.883412	-0.375793	0.386566	0.745898	No	LCER
MAG(20:1)	death	-0.198982	0.223244	-0.891319	-0.198982	0.382403	0.745898	No	MAG
MAG(22:6)	death	-0.224383	0.254945	-0.880122	-0.224383	0.388307	0.745898	No	MAG
PE(P-16:0/22:6)	death	-0.218254	0.248685	-0.877633	-0.218254	0.389627	0.745898	No	PE
PE(P-18:1/18:2)	death	-0.268598	0.304616	-0.881759	-0.268598	0.38744	0.745898	No	PE
TAG48:0-FA16:0	death	0.351083	0.395378	0.887967	0.351083	0.384164	0.745898	Yes	TAG
TAG50:3-FA18:1	death	0.185973	0.211125	0.88087	0.185973	0.38791	0.745898	Yes	TAG
TAG51:2-FA16:1	death	-0.285922	0.321629	-0.888981	-0.285922	0.383631	0.745898	No	TAG
CER[FA22:0]	death	-0.211321	0.2378	-0.88865	-0.211321	0.383805	0.745898	No	CER
CE[FA22:4]	death	-0.301628	0.343399	-0.87836	-0.301628	0.389241	0.745898	No	CE
LCER[FA22:0]	death	-0.375793	0.425388	-0.883412	-0.375793	0.386566	0.745898	No	LCER
MAG[FA20:1]	death	-0.198982	0.223244	-0.891319	-0.198982	0.382403	0.745898	No	MAG
MAG[FA22:6]	death	-0.224383	0.254945	-0.880122	-0.224383	0.388307	0.745898	No	MAG
PE[FA20:4]	death	-0.26308	0.293652	-0.89589	-0.26308	0.38001	0.745898	No	PE
TAG46:2-FA16:0	death	0.321211	0.368442	0.871809	0.321211	0.392728	0.750467	Yes	TAG
LPC(17:0)	death	-0.337787	0.388907	-0.868554	-0.337787	0.394467	0.75106	No	LPC
LPC[FA17:0]	death	-0.337787	0.388907	-0.868554	-0.337787	0.394467	0.75106	No	LPC
CE(22:1)	death	-0.237571	0.275354	-0.862784	-0.237571	0.397564	0.753947	No	CE
TAG52:5-FA16:1	death	0.252957	0.293549	0.861723	0.252957	0.398136	0.753947	Yes	TAG
CE[FA22:1]	death	-0.237571	0.275354	-0.862784	-0.237571	0.397564	0.753947	No	CE
TAG56:9-FA18:3	death	0.294183	0.34243	0.859104	0.294183	0.399547	0.75526	Yes	TAG
TAG58:7-FA20:4	death	0.273459	0.32011	0.854264	0.273459	0.402166	0.758844	Yes	TAG
CE(20:0)	death	-0.328762	0.398781	-0.824417	-0.328762	0.418551	0.76257	No	CE
CE(20:1)	death	-0.255704	0.314193	-0.813843	-0.255704	0.424456	0.76257	No	CE
DAG(15:0/18:1)	death	-0.206901	0.244802	-0.845178	-0.206901	0.407109	0.76257	No	DAG
DAG(16:0/20:3)	death	0.246479	0.299018	0.824297	0.246479	0.418619	0.76257	Yes	DAG
DCER(18:0)	death	-0.225589	0.273412	-0.825086	-0.225589	0.41818	0.76257	No	DCER
MAG(22:4)	death	-0.22641	0.274245	-0.825575	-0.22641	0.417908	0.76257	No	MAG
PC(18:0/16:1)	death	-0.244599	0.299933	-0.815511	-0.244599	0.423521	0.76257	No	PC
PE(18:1/18:1)	death	0.33217	0.396566	0.837618	0.33217	0.411253	0.76257	Yes	PE
PE(P-16:0/18:1)	death	-0.358292	0.438118	-0.817797	-0.358292	0.422242	0.76257	No	PE
TAG46:2-FA12:0	death	0.308586	0.378484	0.815322	0.308586	0.423627	0.76257	Yes	TAG
TAG47:1-FA17:0	death	-0.323517	0.396102	-0.816751	-0.323517	0.422827	0.76257	No	TAG
TAG47:2-FA15:0	death	-0.398514	0.479014	-0.831948	-0.398514	0.414378	0.76257	No	TAG
TAG48:2-FA16:1	death	-0.335087	0.40229	-0.832948	-0.335087	0.413826	0.76257	No	TAG
TAG52:4-FA16:1	death	0.190407	0.224752	0.847188	0.190407	0.406013	0.76257	Yes	TAG
TAG52:6-FA16:0	death	0.338224	0.398636	0.848452	0.338224	0.405324	0.76257	Yes	TAG
TAG53:1-FA16:0	death	0.187241	0.225145	0.831646	0.187241	0.414545	0.76257	Yes	TAG
TAG54:7-FA18:2	death	0.559013	0.674605	0.828652	0.559013	0.416201	0.76257	Yes	TAG
TAG54:8-FA18:2	death	0.487524	0.58925	0.827364	0.487524	0.416915	0.76257	Yes	TAG
TAG55:6-FA18:1	death	0.158036	0.193817	0.815389	0.158036	0.42359	0.76257	Yes	TAG
TAG55:6-FA20:4	death	0.203332	0.243291	0.835759	0.203332	0.412276	0.76257	Yes	TAG
TAG55:8-FA20:4	death	-0.245704	0.292452	-0.840152	-0.245704	0.409861	0.76257	No	TAG
TAG56:8-FA22:5	death	0.245109	0.298992	0.819787	0.245109	0.421131	0.76257	Yes	TAG
CE[FA20:0]	death	-0.328762	0.398781	-0.824417	-0.328762	0.418551	0.76257	No	CE
CE[FA20:1]	death	-0.255704	0.314193	-0.813843	-0.255704	0.424456	0.76257	No	CE
DCER[FA18:0]	death	-0.225589	0.273412	-0.825086	-0.225589	0.41818	0.76257	No	DCER
MAG[FA22:4]	death	-0.22641	0.274245	-0.825575	-0.22641	0.417908	0.76257	No	MAG
TAG[FA14:1]	death	0.210419	0.2565	0.820347	0.210419	0.420818	0.76257	Yes	TAG
Total[FA20:0]	death	-0.115133	0.139828	-0.823393	-0.115133	0.419121	0.76257	No	Total
LCER(22:1)	death	-0.352348	0.436412	-0.807375	-0.352348	0.428094	0.764098	No	LCER
TAG46:2-FA14:1	death	-0.385409	0.478706	-0.805108	-0.385409	0.429374	0.764098	No	TAG
TAG54:1-FA16:0	death	0.207925	0.258018	0.805854	0.207925	0.428952	0.764098	Yes	TAG
TAG56:2-FA16:0	death	0.242942	0.301947	0.804585	0.242942	0.429669	0.764098	Yes	TAG
TAG58:10-FA20:5	death	-0.350985	0.435352	-0.806209	-0.350985	0.428752	0.764098	No	TAG
LCER[FA22:1]	death	-0.352348	0.436412	-0.807375	-0.352348	0.428094	0.764098	No	LCER
DAG[FA16:1]	death	-0.224655	0.280255	-0.801608	-0.224655	0.431354	0.765798	No	DAG
PC(18:1/22:6)	death	-0.248278	0.311188	-0.797839	-0.248278	0.433492	0.767003	No	PC
PE(P-18:0/18:1)	death	-0.319616	0.400299	-0.798442	-0.319616	0.433149	0.767003	No	PE
PE(18:0/22:5)	death	-0.161776	0.204327	-0.791748	-0.161776	0.436962	0.771843	No	PE
TAG54:7-FA22:6	death	0.304988	0.386156	0.789805	0.304988	0.438072	0.772507	Yes	TAG
TAG46:1-FA12:0	death	0.313539	0.398814	0.786178	0.313539	0.44015	0.773574	Yes	TAG
PE[FA16:1]	death	-0.325182	0.413622	-0.786182	-0.325182	0.440147	0.773574	No	PE
DAG(18:2/20:4)	death	0.323937	0.414046	0.78237	0.323937	0.442337	0.774909	Yes	DAG
SM(16:0)	death	-0.172269	0.221126	-0.779054	-0.172269	0.444248	0.774909	No	SM
TAG49:2-FA18:1	death	-0.270294	0.347221	-0.778451	-0.270294	0.444596	0.774909	No	TAG
SM[FA16:0]	death	-0.172269	0.221126	-0.779054	-0.172269	0.444248	0.774909	No	SM
Total[FA22:1]	death	-0.174282	0.222935	-0.781758	-0.174282	0.442689	0.774909	No	Total
DCER(22:1)	death	-0.174742	0.226884	-0.770182	-0.174742	0.449384	0.778093	No	DCER
TAG50:6-FA20:4	death	0.234903	0.304578	0.771239	0.234903	0.44877	0.778093	Yes	TAG
TAG56:8-FA20:4	death	0.356567	0.461077	0.773334	0.356567	0.447555	0.778093	Yes	TAG
DCER[FA22:1]	death	-0.174742	0.226884	-0.770182	-0.174742	0.449384	0.778093	No	DCER
TAG60:11-FA22:5	death	0.326032	0.425053	0.767037	0.326032	0.451213	0.779975	Yes	TAG
LCER(26:1)	death	-0.395888	0.519932	-0.761424	-0.395888	0.454489	0.781781	No	LCER
TAG52:3-FA20:2	death	0.137649	0.180511	0.762555	0.137649	0.453828	0.781781	Yes	TAG
LCER[FA26:1]	death	-0.395888	0.519932	-0.761424	-0.395888	0.454489	0.781781	No	LCER
CER(20:0)	death	-0.253333	0.336476	-0.752901	-0.253333	0.459491	0.782239	No	CER
DAG(16:1/18:1)	death	-0.231844	0.307677	-0.75353	-0.231844	0.45912	0.782239	No	DAG
MAG(18:3)	death	-0.204098	0.271206	-0.752557	-0.204098	0.459693	0.782239	No	MAG
TAG49:3-FA18:2	death	-0.202275	0.268949	-0.752095	-0.202275	0.459965	0.782239	No	TAG
TAG60:10-FA22:5	death	0.292097	0.387713	0.753384	0.292097	0.459206	0.782239	Yes	TAG
CER[FA20:0]	death	-0.253333	0.336476	-0.752901	-0.253333	0.459491	0.782239	No	CER
MAG[FA18:3]	death	-0.204098	0.271206	-0.752557	-0.204098	0.459693	0.782239	No	MAG
LPC(16:0)	death	-0.452589	0.608731	-0.743496	-0.452589	0.465048	0.784535	No	LPC
PI(18:0/18:1)	death	0.205086	0.274854	0.746165	0.205086	0.463467	0.784535	Yes	PI
TAG46:0-FA12:0	death	0.342646	0.458676	0.747033	0.342646	0.462953	0.784535	Yes	TAG
TAG50:5-FA14:0	death	0.244666	0.328126	0.745647	0.244666	0.463774	0.784535	Yes	TAG
LPC[FA16:0]	death	-0.452589	0.608731	-0.743496	-0.452589	0.465048	0.784535	No	LPC
DCER(16:0)	death	0.171445	0.232179	0.738418	0.171445	0.468065	0.785841	Yes	DCER
TAG51:3-FA17:0	death	-0.168394	0.227643	-0.739731	-0.168394	0.467284	0.785841	No	TAG
DCER[FA16:0]	death	0.171445	0.232179	0.738418	0.171445	0.468065	0.785841	Yes	DCER
TAG52:4-FA20:4	death	0.245069	0.333424	0.735007	0.245069	0.470098	0.786792	Yes	TAG
PE[FA20:3]	death	-0.204657	0.278461	-0.734956	-0.204657	0.470129	0.786792	No	PE
PE(18:0/18:2)	death	0.16047	0.218824	0.733326	0.16047	0.471102	0.787168	Yes	PE
PC[FA20:1]	death	-0.212542	0.29339	-0.724437	-0.212542	0.476432	0.794809	No	PC
TAG51:4-FA16:1	death	-0.173633	0.242474	-0.716089	-0.173633	0.481469	0.80194	No	TAG
DCER(20:0)	death	-0.206213	0.292393	-0.70526	-0.206213	0.488049	0.802621	No	DCER
HCER(24:0)	death	-0.313751	0.4456	-0.704109	-0.313751	0.488751	0.802621	No	HCER
PE(18:0/22:6)	death	0.189774	0.267084	0.710541	0.189774	0.484834	0.802621	Yes	PE
TAG45:1-FA15:0	death	-0.407398	0.575735	-0.707614	-0.407398	0.486614	0.802621	No	TAG
TAG49:1-FA15:0	death	-0.30502	0.428613	-0.711645	-0.30502	0.484163	0.802621	No	TAG
TAG49:1-FA17:0	death	-0.298297	0.418319	-0.713083	-0.298297	0.48329	0.802621	No	TAG
TAG53:0-FA16:0	death	0.174765	0.248042	0.704579	0.174765	0.488465	0.802621	Yes	TAG
DCER[FA20:0]	death	-0.206213	0.292393	-0.70526	-0.206213	0.488049	0.802621	No	DCER
HCER[FA24:0]	death	-0.313751	0.4456	-0.704109	-0.313751	0.488751	0.802621	No	HCER
TAG50:2-FA18:0	death	0.183397	0.261562	0.70116	0.183397	0.490554	0.804325	Yes	TAG
DAG(16:1/18:0)	death	-0.231319	0.332138	-0.696454	-0.231319	0.493438	0.807343	No	DAG
PE[FA18:2]	death	0.148569	0.213568	0.695651	0.148569	0.493931	0.807343	Yes	PE
PE(O-18:0/20:4)	death	-0.26569	0.383646	-0.692539	-0.26569	0.495845	0.809213	No	PE
TAG46:0-FA18:0	death	0.420405	0.608242	0.691181	0.420405	0.496681	0.80932	Yes	TAG
MAG(20:5)	death	0.207507	0.305286	0.679713	0.207507	0.503776	0.810825	Yes	MAG
PE(18:1/22:4)	death	-0.244398	0.357973	-0.682728	-0.244398	0.501905	0.810825	No	PE
TAG45:0-FA14:0	death	-0.489762	0.716924	-0.683144	-0.489762	0.501647	0.810825	No	TAG
TAG46:2-FA16:1	death	-0.332206	0.484436	-0.685757	-0.332206	0.50003	0.810825	No	TAG
TAG50:5-FA18:3	death	0.197111	0.287146	0.686448	0.197111	0.499602	0.810825	Yes	TAG
TAG54:8-FA18:3	death	0.550664	0.806247	0.682997	0.550664	0.501739	0.810825	Yes	TAG
TAG56:8-FA16:1	death	0.222136	0.326134	0.681119	0.222136	0.502903	0.810825	Yes	TAG
MAG[FA20:5]	death	0.207507	0.305286	0.679713	0.207507	0.503776	0.810825	Yes	MAG
PE(P-18:1/18:1)	death	-0.235572	0.348279	-0.676387	-0.235572	0.505844	0.812909	No	PE
TAG46:1-FA16:1	death	-0.374195	0.561059	-0.666944	-0.374195	0.511743	0.821132	No	TAG
TAG44:0-FA12:0	death	0.411726	0.619959	0.664118	0.411726	0.513516	0.822721	Yes	TAG
TAG44:2-FA16:1	death	-0.363476	0.556048	-0.653677	-0.363476	0.520094	0.82309	No	TAG
TAG45:0-FA15:0	death	-0.475229	0.727486	-0.653249	-0.475229	0.520365	0.82309	No	TAG
TAG46:2-FA18:2	death	0.266552	0.405503	0.657337	0.266552	0.517783	0.82309	Yes	TAG
TAG47:1-FA16:0	death	-0.313232	0.482633	-0.649007	-0.313232	0.523052	0.82309	No	TAG
TAG48:3-FA16:1	death	-0.222004	0.337549	-0.657695	-0.222004	0.517557	0.82309	No	TAG
TAG49:0-FA15:0	death	-0.285933	0.440586	-0.648984	-0.285933	0.523066	0.82309	No	TAG
TAG50:4-FA20:3	death	-0.180673	0.27682	-0.652675	-0.180673	0.520728	0.82309	No	TAG
TAG52:6-FA22:6	death	0.253634	0.388643	0.652616	0.253634	0.520766	0.82309	Yes	TAG
TAG58:10-FA22:5	death	0.240813	0.370736	0.649554	0.240813	0.522705	0.82309	Yes	TAG
DAG[FA20:3]	death	0.185167	0.285372	0.648863	0.185167	0.523144	0.82309	Yes	DAG
PE[FA18:0]	death	-0.158833	0.242168	-0.655878	-0.158833	0.518704	0.82309	No	PE
PI[FA18:0]	death	0.203326	0.312059	0.651562	0.203326	0.521433	0.82309	Yes	PI
TAG54:3-FA20:3	death	0.130187	0.201628	0.645678	0.130187	0.525166	0.825037	Yes	TAG
TAG50:5-FA16:1	death	-0.180175	0.280463	-0.642422	-0.180175	0.527238	0.825823	No	TAG
TAG52:2-FA20:2	death	0.169774	0.263922	0.643274	0.169774	0.526695	0.825823	Yes	TAG
TAG48:2-FA18:2	death	0.198007	0.311005	0.636669	0.198007	0.53091	0.830337	Yes	TAG
TAG49:2-FA15:0	death	-0.229508	0.36704	-0.625293	-0.229508	0.538211	0.840505	No	TAG
SM(20:1)	death	-0.169257	0.273195	-0.619546	-0.169257	0.54192	0.841297	No	SM
TAG52:8-FA18:2	death	0.12726	0.204635	0.621887	0.12726	0.540408	0.841297	Yes	TAG
SM[FA20:1]	death	-0.169257	0.273195	-0.619546	-0.169257	0.54192	0.841297	No	SM
Total[FA20:2]	death	0.0701045	0.112647	0.62234	0.0701045	0.540116	0.841297	Yes	Total
TAG[FA17:0]	death	0.124987	0.202999	0.615703	0.124987	0.544408	0.843913	Yes	TAG
TAG54:2-FA20:1	death	0.1485	0.242804	0.611605	0.1485	0.547068	0.846787	Yes	TAG
DAG(14:0/20:4)	death	0.232036	0.388485	0.597286	0.232036	0.556415	0.847	Yes	DAG
DAG(18:1/20:1)	death	0.168057	0.280017	0.600169	0.168057	0.554526	0.847	Yes	DAG
DAG(18:1/20:2)	death	0.145156	0.243252	0.596729	0.145156	0.55678	0.847	Yes	DAG
DAG(18:1/22:4)	death	0.137108	0.230234	0.595518	0.137108	0.557574	0.847	Yes	DAG
PE(18:0/16:0)	death	0.114386	0.191479	0.597381	0.114386	0.556352	0.847	Yes	PE
PE(O-18:0/18:2)	death	-0.28376	0.476625	-0.595354	-0.28376	0.557682	0.847	No	PE
TAG46:3-FA12:0	death	0.209678	0.348295	0.602012	0.209678	0.553321	0.847	Yes	TAG
TAG47:0-FA14:0	death	-0.327956	0.547729	-0.598756	-0.327956	0.555451	0.847	No	TAG
TAG50:4-FA16:1	death	-0.166821	0.276463	-0.60341	-0.166821	0.552407	0.847	No	TAG
TAG51:4-FA18:2	death	0.189871	0.312128	0.608312	0.189871	0.54921	0.847	Yes	TAG
TAG54:2-FA16:0	death	0.135194	0.2258	0.598733	0.135194	0.555466	0.847	Yes	TAG
TAG54:7-FA22:5	death	0.165032	0.270787	0.609453	0.165032	0.548468	0.847	Yes	TAG
DAG[FA20:1]	death	0.168057	0.280017	0.600169	0.168057	0.554526	0.847	Yes	DAG
MAG(22:0)	death	0.194051	0.327888	0.591821	0.194051	0.560004	0.848075	Yes	MAG
MAG[FA22:0]	death	0.194051	0.327888	0.591821	0.194051	0.560004	0.848075	Yes	MAG
TAG54:6-FA20:3	death	0.1295	0.220366	0.587659	0.1295	0.562745	0.849778	Yes	TAG
TAG55:7-FA20:4	death	0.215808	0.366628	0.588629	0.215808	0.562106	0.849778	Yes	TAG
DAG(14:0/14:0)	death	-0.139354	0.240717	-0.578913	-0.139354	0.568528	0.852861	No	DAG
HCER(22:0)	death	-0.242684	0.420441	-0.577213	-0.242684	0.569656	0.852861	No	HCER
TAG44:2-FA16:0	death	0.389731	0.673904	0.578318	0.389731	0.568923	0.852861	Yes	TAG
TAG47:0-FA15:0	death	-0.326785	0.56037	-0.583161	-0.326785	0.565716	0.852861	No	TAG
HCER[FA22:0]	death	-0.242684	0.420441	-0.577213	-0.242684	0.569656	0.852861	No	HCER
Total[FA22:2]	death	-0.136821	0.236676	-0.578095	-0.136821	0.569071	0.852861	No	Total
CER(26:1)	death	-0.152601	0.265679	-0.574379	-0.152601	0.571538	0.85315	No	CER
TAG58:8-FA20:4	death	0.233389	0.407128	0.573257	0.233389	0.572284	0.85315	Yes	TAG
CER[FA26:1]	death	-0.152601	0.265679	-0.574379	-0.152601	0.571538	0.85315	No	CER
TAG52:6-FA20:4	death	0.158912	0.27856	0.570476	0.158912	0.574136	0.854421	Yes	TAG
TAG[FA15:0]	death	-0.167956	0.2949	-0.569535	-0.167956	0.574763	0.854421	No	TAG
PE(18:2/18:2)	death	0.184916	0.326538	0.566293	0.184916	0.576927	0.856426	Yes	PE
TAG47:1-FA14:0	death	-0.276383	0.493206	-0.560381	-0.276383	0.580882	0.859869	No	TAG
TAG52:1-FA20:1	death	0.171301	0.305605	0.56053	0.171301	0.580782	0.859869	Yes	TAG
CE(24:1)	death	-0.187846	0.338303	-0.55526	-0.187846	0.584319	0.861855	No	CE
LPE(18:1)	death	0.248668	0.449265	0.553499	0.248668	0.585504	0.861855	Yes	LPE
CE[FA24:1]	death	-0.187846	0.338303	-0.55526	-0.187846	0.584319	0.861855	No	CE
LPE[FA18:1]	death	0.248668	0.449265	0.553499	0.248668	0.585504	0.861855	Yes	LPE
TAG46:3-FA18:1	death	0.481133	0.87222	0.551619	0.481133	0.586769	0.86251	Yes	TAG
Total[FA14:1]	death	0.132709	0.242012	0.548357	0.132709	0.588969	0.864534	Yes	Total
TAG51:4-FA16:0	death	-0.319185	0.584092	-0.546463	-0.319185	0.590247	0.865202	No	TAG
CER(18:0)	death	-0.219619	0.410658	-0.534798	-0.219619	0.598154	0.869497	No	CER
DAG(14:0/18:3)	death	0.155984	0.290905	0.536203	0.155984	0.597199	0.869497	Yes	DAG
TAG47:2-FA14:0	death	-0.231361	0.432321	-0.53516	-0.231361	0.597908	0.869497	No	TAG
TAG48:4-FA16:1	death	-0.167045	0.312767	-0.534087	-0.167045	0.598637	0.869497	No	TAG
TAG51:1-FA15:0	death	-0.171417	0.32198	-0.532385	-0.171417	0.599795	0.869497	No	TAG
TAG54:0-FA16:0	death	0.131254	0.246159	0.53321	0.131254	0.599234	0.869497	Yes	TAG
TAG56:3-FA16:0	death	0.126662	0.23576	0.537251	0.126662	0.596487	0.869497	Yes	TAG
CER[FA18:0]	death	-0.219619	0.410658	-0.534798	-0.219619	0.598154	0.869497	No	CER
TAG51:5-FA18:2	death	0.187917	0.353902	0.530986	0.187917	0.600749	0.869679	Yes	TAG
TAG51:2-FA15:0	death	-0.146377	0.276672	-0.529063	-0.146377	0.602059	0.870377	No	TAG
TAG54:1-FA20:1	death	0.139965	0.265453	0.52727	0.139965	0.603284	0.870949	Yes	TAG
HCER(16:0)	death	-0.225954	0.432671	-0.522231	-0.225954	0.606728	0.872328	No	HCER
HCER[FA16:0]	death	-0.225954	0.432671	-0.522231	-0.225954	0.606728	0.872328	No	HCER
TAG[FA14:0]	death	0.132983	0.254627	0.522267	0.132983	0.606704	0.872328	Yes	TAG
CER(26:0)	death	-0.275635	0.538151	-0.512188	-0.275635	0.613623	0.874077	No	CER
LCER(20:1)	death	0.14117	0.278624	0.506667	0.14117	0.617429	0.874077	Yes	LCER
MAG(14:1)	death	-0.17979	0.35426	-0.507508	-0.17979	0.616849	0.874077	No	MAG
PE(O-18:0/18:1)	death	-0.220618	0.436048	-0.505948	-0.220618	0.617925	0.874077	No	PE
TAG42:1-FA12:0	death	0.356889	0.691728	0.515938	0.356889	0.611044	0.874077	Yes	TAG
TAG46:4-FA18:2	death	0.478336	0.938779	0.50953	0.478336	0.615454	0.874077	Yes	TAG
TAG50:2-FA14:0	death	0.136731	0.26496	0.516043	0.136731	0.610972	0.874077	Yes	TAG
TAG52:3-FA16:1	death	0.132333	0.258737	0.511456	0.132333	0.614127	0.874077	Yes	TAG
TAG54:4-FA20:3	death	0.103772	0.202379	0.512762	0.103772	0.613228	0.874077	Yes	TAG
CER[FA26:0]	death	-0.275635	0.538151	-0.512188	-0.275635	0.613623	0.874077	No	CER
LCER[FA20:1]	death	0.14117	0.278624	0.506667	0.14117	0.617429	0.874077	Yes	LCER
MAG[FA14:1]	death	-0.17979	0.35426	-0.507508	-0.17979	0.616849	0.874077	No	MAG
LPC(20:4)	death	-0.287341	0.573985	-0.500608	-0.287341	0.621619	0.875765	No	LPC
TAG55:7-FA22:6	death	0.16685	0.333025	0.501015	0.16685	0.621337	0.875765	Yes	TAG
LPC[FA20:4]	death	-0.287341	0.573985	-0.500608	-0.287341	0.621619	0.875765	No	LPC
TAG53:2-FA18:1	death	0.109082	0.221105	0.493349	0.109082	0.626655	0.881679	Yes	TAG
CER(16:0)	death	0.16813	0.345302	0.486907	0.16813	0.63114	0.882086	Yes	CER
TAG42:1-FA14:0	death	-0.352391	0.723707	-0.486925	-0.352391	0.631128	0.882086	No	TAG
TAG49:0-FA18:0	death	-0.204243	0.419232	-0.487184	-0.204243	0.630947	0.882086	No	TAG
TAG53:1-FA18:1	death	0.109455	0.223028	0.490768	0.109455	0.62845	0.882086	Yes	TAG
CER[FA16:0]	death	0.16813	0.345302	0.486907	0.16813	0.63114	0.882086	Yes	CER
TAG53:2-FA17:0	death	0.107378	0.22189	0.483924	0.107378	0.633222	0.88382	Yes	TAG
DAG(18:2/20:3)	death	0.142405	0.298214	0.477526	0.142405	0.637698	0.885364	Yes	DAG
PC(18:2/18:2)	death	-0.232772	0.485105	-0.479839	-0.232772	0.636078	0.885364	No	PC
PE(18:0/20:2)	death	-0.0963587	0.200434	-0.480751	-0.0963587	0.63544	0.885364	No	PE
TAG46:1-FA18:0	death	0.517474	1.08117	0.478624	0.517474	0.636928	0.885364	Yes	TAG
DAG(18:1/20:3)	death	0.147299	0.314736	0.468007	0.147299	0.644383	0.891895	Yes	DAG
TAG49:1-FA16:0	death	-0.170452	0.364834	-0.467205	-0.170452	0.644948	0.891895	No	TAG
TAG54:7-FA20:4	death	0.154064	0.329311	0.467839	0.154064	0.644501	0.891895	Yes	TAG
LPE(22:6)	death	-0.211385	0.459093	-0.460442	-0.211385	0.649718	0.894786	No	LPE
MAG(20:4)	death	-0.222229	0.488843	-0.454602	-0.222229	0.65385	0.894786	No	MAG
PE(18:0/20:4)	death	-0.106069	0.231343	-0.458492	-0.106069	0.651096	0.894786	No	PE
TAG47:0-FA16:0	death	-0.224353	0.492294	-0.45573	-0.224353	0.653051	0.894786	No	TAG
TAG50:1-FA20:1	death	-0.173127	0.378787	-0.457057	-0.173127	0.652111	0.894786	No	TAG
TAG53:1-FA17:0	death	0.121232	0.266038	0.455694	0.121232	0.653076	0.894786	Yes	TAG
LPE[FA22:6]	death	-0.211385	0.459093	-0.460442	-0.211385	0.649718	0.894786	No	LPE
MAG[FA20:4]	death	-0.222229	0.488843	-0.454602	-0.222229	0.65385	0.894786	No	MAG
DAG(18:2/20:5)	death	-0.136311	0.308721	-0.441535	-0.136311	0.663135	0.896815	No	DAG
HCER(20:0)	death	-0.144297	0.338878	-0.425809	-0.144297	0.674384	0.896815	No	HCER
LPE(20:3)	death	-0.142894	0.331074	-0.431607	-0.142894	0.670227	0.896815	No	LPE
MAG(16:1)	death	-0.213918	0.503325	-0.42501	-0.213918	0.674958	0.896815	No	MAG
MAG(20:2)	death	-0.126478	0.288816	-0.437917	-0.126478	0.665716	0.896815	No	MAG
PE(16:0/20:4)	death	0.0978377	0.225408	0.434048	0.0978377	0.668481	0.896815	Yes	PE
SM(24:1)	death	-0.110254	0.250868	-0.43949	-0.110254	0.664593	0.896815	No	SM
TAG48:1-FA16:1	death	-0.166637	0.384431	-0.433463	-0.166637	0.668899	0.896815	No	TAG
TAG48:4-FA16:0	death	0.128861	0.302891	0.425438	0.128861	0.67465	0.896815	Yes	TAG
TAG49:1-FA18:1	death	-0.158744	0.367828	-0.431571	-0.158744	0.670253	0.896815	No	TAG
TAG50:2-FA16:1	death	-0.12185	0.280257	-0.434781	-0.12185	0.667956	0.896815	No	TAG
TAG50:3-FA18:2	death	0.0956581	0.212152	0.450893	0.0956581	0.656479	0.896815	Yes	TAG
TAG50:4-FA16:0	death	0.112003	0.256474	0.436704	0.112003	0.666583	0.896815	Yes	TAG
TAG52:0-FA20:0	death	0.105352	0.245474	0.42918	0.105352	0.671966	0.896815	Yes	TAG
TAG52:1-FA20:0	death	-0.108816	0.250447	-0.434486	-0.108816	0.668167	0.896815	No	TAG
TAG53:1-FA18:0	death	0.116268	0.261861	0.444008	0.116268	0.661373	0.896815	Yes	TAG
TAG56:6-FA20:5	death	0.103401	0.240298	0.430304	0.103401	0.67116	0.896815	Yes	TAG
TAG56:9-FA20:4	death	0.200972	0.466623	0.430694	0.200972	0.670881	0.896815	Yes	TAG
HCER[FA20:0]	death	-0.144297	0.338878	-0.425809	-0.144297	0.674384	0.896815	No	HCER
LPE[FA20:3]	death	-0.142894	0.331074	-0.431607	-0.142894	0.670227	0.896815	No	LPE
MAG[FA16:1]	death	-0.213918	0.503325	-0.42501	-0.213918	0.674958	0.896815	No	MAG
MAG[FA20:2]	death	-0.126478	0.288816	-0.437917	-0.126478	0.665716	0.896815	No	MAG
SM[FA24:1]	death	-0.110254	0.250868	-0.43949	-0.110254	0.664593	0.896815	No	SM
PE(18:0/18:3)	death	0.0745908	0.179528	0.415484	0.0745908	0.681812	0.900232	Yes	PE
TAG47:1-FA18:1	death	-0.188355	0.452764	-0.416013	-0.188355	0.681431	0.900232	No	TAG
TAG50:1-FA16:1	death	-0.127726	0.305334	-0.418316	-0.127726	0.679771	0.900232	No	TAG
TAG52:6-FA16:1	death	0.133581	0.321364	0.41567	0.133581	0.681678	0.900232	Yes	TAG
Total[FA24:1]	death	-0.103407	0.246087	-0.420205	-0.103407	0.678411	0.900232	No	Total
TAG44:0-FA16:0	death	0.263371	0.636489	0.413788	0.263371	0.683035	0.900716	Yes	TAG
MAG(20:0)	death	0.086798	0.213556	0.406442	0.086798	0.688344	0.904312	Yes	MAG
TAG45:0-FA16:0	death	-0.210216	0.517001	-0.406607	-0.210216	0.688225	0.904312	No	TAG
MAG[FA20:0]	death	0.086798	0.213556	0.406442	0.086798	0.688344	0.904312	Yes	MAG
HCER(20:1)	death	-0.144418	0.364345	-0.396378	-0.144418	0.695644	0.90461	No	HCER
TAG44:1-FA16:1	death	-0.234414	0.588652	-0.398222	-0.234414	0.694304	0.90461	No	TAG
TAG46:1-FA14:0	death	-0.209029	0.524422	-0.39859	-0.209029	0.694038	0.90461	No	TAG
TAG46:2-FA14:0	death	-0.173251	0.432058	-0.400989	-0.173251	0.692296	0.90461	No	TAG
TAG52:3-FA14:0	death	0.0906077	0.225952	0.401004	0.0906077	0.692285	0.90461	Yes	TAG
TAG52:3-FA20:3	death	0.116694	0.295974	0.39427	0.116694	0.697178	0.90461	Yes	TAG
TAG53:5-FA18:2	death	-0.228013	0.564544	-0.403889	-0.228013	0.690194	0.90461	No	TAG
TAG53:5-FA20:4	death	-0.0925922	0.231891	-0.399291	-0.0925922	0.693528	0.90461	No	TAG
HCER[FA20:1]	death	-0.144418	0.364345	-0.396378	-0.144418	0.695644	0.90461	No	HCER
Total[FA22:6]	death	-0.0974472	0.246771	-0.394889	-0.0974472	0.696728	0.90461	No	Total
DAG(14:0/16:1)	death	-0.121219	0.310307	-0.390642	-0.121219	0.699819	0.9058	No	DAG
PI[FA20:4]	death	0.142717	0.364558	0.391479	0.142717	0.69921	0.9058	Yes	PI
DAG(14:0/22:6)	death	0.0778885	0.202919	0.383841	0.0778885	0.704781	0.908865	Yes	DAG
DCER(26:1)	death	-0.0902624	0.234982	-0.384124	-0.0902624	0.704574	0.908865	No	DCER
DCER[FA26:1]	death	-0.0902624	0.234982	-0.384124	-0.0902624	0.704574	0.908865	No	DCER
TAG52:7-FA22:6	death	0.147361	0.385321	0.382438	0.147361	0.705806	0.909072	Yes	TAG
PC(16:0/14:0)	death	-0.114505	0.301554	-0.379716	-0.114505	0.707797	0.910484	No	PC
TAG51:2-FA18:2	death	0.0881026	0.232724	0.37857	0.0881026	0.708636	0.910484	Yes	TAG
DAG(18:1/20:5)	death	-0.0984359	0.26309	-0.374153	-0.0984359	0.711873	0.911418	No	DAG
DCER(18:1)	death	-0.115671	0.312215	-0.370483	-0.115671	0.714566	0.911418	No	DCER
TAG49:2-FA16:0	death	-0.117914	0.317527	-0.371351	-0.117914	0.713929	0.911418	No	TAG
TAG50:1-FA14:0	death	0.11373	0.305307	0.372509	0.11373	0.713078	0.911418	Yes	TAG
TAG54:3-FA16:1	death	0.101274	0.272368	0.37183	0.101274	0.713577	0.911418	Yes	TAG
DCER[FA18:1]	death	-0.115671	0.312215	-0.370483	-0.115671	0.714566	0.911418	No	DCER
TAG51:2-FA18:1	death	-0.0962988	0.261469	-0.368299	-0.0962988	0.716171	0.912358	No	TAG
TAG49:2-FA17:0	death	-0.134511	0.366617	-0.366899	-0.134511	0.717199	0.912562	No	TAG
PE(18:1/22:5)	death	0.101967	0.282981	0.360331	0.101967	0.722036	0.914289	Yes	PE
TAG42:0-FA12:0	death	0.258801	0.717927	0.360483	0.258801	0.721924	0.914289	Yes	TAG
TAG52:2-FA20:1	death	-0.104952	0.289223	-0.362876	-0.104952	0.720161	0.914289	No	TAG
DAG[FA20:5]	death	-0.0954418	0.264299	-0.361113	-0.0954418	0.72146	0.914289	No	DAG
TAG49:2-FA14:0	death	-0.118692	0.331849	-0.357668	-0.118692	0.724001	0.915673	No	TAG
DAG(16:0/20:5)	death	-0.104746	0.301311	-0.347635	-0.104746	0.731418	0.916293	No	DAG
TAG44:1-FA14:1	death	-0.206754	0.594852	-0.347572	-0.206754	0.731465	0.916293	No	TAG
TAG46:3-FA14:0	death	-0.135315	0.380835	-0.355312	-0.135315	0.72574	0.916293	No	TAG
TAG50:3-FA20:3	death	-0.131066	0.373286	-0.351114	-0.131066	0.728843	0.916293	No	TAG
TAG53:4-FA20:4	death	-0.0775776	0.219636	-0.35321	-0.0775776	0.727293	0.916293	No	TAG
TAG54:6-FA16:1	death	-0.0756467	0.216957	-0.348671	-0.0756467	0.730651	0.916293	No	TAG
TAG58:6-FA16:0	death	-0.113276	0.322883	-0.350827	-0.113276	0.729056	0.916293	No	TAG
PE[FA16:0]	death	-0.0767562	0.21677	-0.35409	-0.0767562	0.726643	0.916293	No	PE
TAG48:3-FA18:2	death	0.0881216	0.256549	0.343489	0.0881216	0.734491	0.918989	Yes	TAG
TAG48:3-FA14:0	death	-0.0989379	0.294871	-0.335529	-0.0989379	0.740405	0.925286	No	TAG
TAG48:2-FA14:0	death	0.107664	0.325148	0.331122	0.107664	0.743686	0.925615	Yes	TAG
TAG48:3-FA18:3	death	0.113444	0.341992	0.331714	0.113444	0.743244	0.925615	Yes	TAG
TAG50:0-FA14:0	death	0.119807	0.365176	0.328081	0.119807	0.745952	0.925615	Yes	TAG
TAG51:1-FA18:0	death	-0.0975471	0.296843	-0.328615	-0.0975471	0.745554	0.925615	No	TAG
TAG54:6-FA22:5	death	0.0821784	0.248654	0.330492	0.0821784	0.744155	0.925615	Yes	TAG
Total[FA18:2]	death	0.0456242	0.138094	0.330384	0.0456242	0.744235	0.925615	Yes	Total
MAG(24:1)	death	-0.0763869	0.235769	-0.32399	-0.0763869	0.749005	0.927214	No	MAG
MAG[FA24:1]	death	-0.0763869	0.235769	-0.32399	-0.0763869	0.749005	0.927214	No	MAG
TAG49:1-FA14:0	death	-0.127648	0.397754	-0.320923	-0.127648	0.751297	0.927865	No	TAG
TAG53:6-FA18:2	death	0.345486	1.07513	0.321344	0.345486	0.750983	0.927865	Yes	TAG
LPC(18:0)	death	-0.189151	0.603948	-0.313191	-0.189151	0.757085	0.930639	No	LPC
TAG48:4-FA14:1	death	-0.0883781	0.280904	-0.314621	-0.0883781	0.756014	0.930639	No	TAG
TAG49:3-FA16:0	death	-0.0933513	0.296912	-0.314407	-0.0933513	0.756174	0.930639	No	TAG
LPC[FA18:0]	death	-0.189151	0.603948	-0.313191	-0.189151	0.757085	0.930639	No	LPC
PE[FA22:6]	death	0.0742508	0.23827	0.311625	0.0742508	0.75826	0.930994	Yes	PE
DAG(16:1/20:4)	death	-0.118216	0.386721	-0.305687	-0.118216	0.762716	0.931028	No	DAG
HCER(26:1)	death	-0.142834	0.465733	-0.306685	-0.142834	0.761967	0.931028	No	HCER
TAG46:3-FA18:2	death	0.237577	0.769383	0.308789	0.237577	0.760387	0.931028	Yes	TAG
TAG55:6-FA20:3	death	-0.078912	0.255238	-0.30917	-0.078912	0.760101	0.931028	No	TAG
HCER[FA26:1]	death	-0.142834	0.465733	-0.306685	-0.142834	0.761967	0.931028	No	HCER
MAG(17:0)	death	0.0905154	0.302209	0.299512	0.0905154	0.767361	0.931391	Yes	MAG
PE(16:0/22:4)	death	-0.114173	0.377087	-0.302775	-0.114173	0.764905	0.931391	No	PE
PI(18:0/20:4)	death	0.112291	0.37292	0.301112	0.112291	0.766157	0.931391	Yes	PI
TAG45:1-FA16:0	death	0.0999926	0.333976	0.2994	0.0999926	0.767445	0.931391	Yes	TAG
MAG[FA17:0]	death	0.0905154	0.302209	0.299512	0.0905154	0.767361	0.931391	Yes	MAG
TAG40:0-FA12:0	death	0.202295	0.681812	0.296702	0.202295	0.769477	0.9318	Yes	TAG
TAG52:2-FA16:1	death	0.0802058	0.271034	0.295925	0.0802058	0.770062	0.9318	Yes	TAG
TAG56:7-FA16:1	death	0.07162	0.242433	0.295422	0.07162	0.770442	0.9318	Yes	TAG
TAG48:1-FA18:0	death	0.115408	0.393944	0.292954	0.115408	0.772302	0.932977	Yes	TAG
TAG44:2-FA18:2	death	0.20164	0.698445	0.288698	0.20164	0.775515	0.935783	Yes	TAG
TAG44:1-FA18:1	death	0.201076	0.701683	0.286562	0.201076	0.777129	0.936654	Yes	TAG
LPC(18:1)	death	-0.169781	0.618186	-0.274643	-0.169781	0.786153	0.936875	No	LPC
PC(16:0/16:0)	death	-0.0530193	0.194187	-0.273033	-0.0530193	0.787374	0.936875	No	PC
TAG42:0-FA14:0	death	0.255236	0.921233	0.277059	0.255236	0.784321	0.936875	Yes	TAG
TAG48:0-FA18:0	death	0.125346	0.460499	0.272197	0.125346	0.788009	0.936875	Yes	TAG
TAG49:3-FA18:3	death	-0.0874923	0.31279	-0.279716	-0.0874923	0.782309	0.936875	No	TAG
TAG50:3-FA16:0	death	0.0598132	0.217986	0.274391	0.0598132	0.786344	0.936875	Yes	TAG
TAG51:4-FA20:4	death	-0.0824712	0.299346	-0.275504	-0.0824712	0.7855	0.936875	No	TAG
TAG52:2-FA14:0	death	-0.0780305	0.285134	-0.273663	-0.0780305	0.786897	0.936875	No	TAG
TAG53:7-FA18:3	death	0.168948	0.602767	0.280287	0.168948	0.781876	0.936875	Yes	TAG
TAG54:5-FA16:1	death	0.054014	0.195361	0.276483	0.054014	0.784758	0.936875	Yes	TAG
TAG54:7-FA20:5	death	-0.0841901	0.29825	-0.28228	-0.0841901	0.780367	0.936875	No	TAG
LPC[FA18:1]	death	-0.169781	0.618186	-0.274643	-0.169781	0.786153	0.936875	No	LPC
PE(18:0/18:1)	death	0.0563839	0.21094	0.267298	0.0563839	0.79173	0.940235	Yes	PE
TAG48:0-FA14:0	death	0.106847	0.408876	0.261317	0.106847	0.796279	0.94457	Yes	TAG
TAG51:4-FA15:0	death	0.0728783	0.281478	0.258913	0.0728783	0.798109	0.945674	Yes	TAG
DAG(14:1/16:0)	death	0.0708545	0.275817	0.25689	0.0708545	0.799651	0.946287	Yes	DAG
PE(16:0/22:5)	death	-0.0641069	0.250543	-0.255871	-0.0641069	0.800427	0.946287	No	PE
TAG56:7-FA20:5	death	0.0631663	0.249629	0.25304	0.0631663	0.802587	0.94671	Yes	TAG
PI[FA20:3]	death	0.0844789	0.3337	0.253158	0.0844789	0.802497	0.94671	Yes	PI
LPC(20:3)	death	-0.137248	0.55136	-0.248926	-0.137248	0.805728	0.947226	No	LPC
TAG48:4-FA14:0	death	-0.0831051	0.331448	-0.250734	-0.0831051	0.804347	0.947226	No	TAG
LPC[FA20:3]	death	-0.137248	0.55136	-0.248926	-0.137248	0.805728	0.947226	No	LPC
DCER(24:1)	death	-0.0526043	0.217228	-0.242162	-0.0526043	0.810898	0.949058	No	DCER
TAG45:1-FA18:1	death	0.140076	0.574724	0.243727	0.140076	0.809701	0.949058	Yes	TAG
TAG55:7-FA15:0	death	-0.060084	0.248027	-0.242248	-0.060084	0.810832	0.949058	No	TAG
DCER[FA24:1]	death	-0.0526043	0.217228	-0.242162	-0.0526043	0.810898	0.949058	No	DCER
CER(14:0)	death	-0.0758294	0.325157	-0.233209	-0.0758294	0.817756	0.95023	No	CER
MAG(18:1)	death	0.136746	0.593942	0.230234	0.136746	0.820037	0.95023	Yes	MAG
MAG(18:2)	death	0.155417	0.653423	0.237851	0.155417	0.814198	0.95023	Yes	MAG
TAG48:1-FA18:1	death	0.0833118	0.361648	0.230367	0.0833118	0.819935	0.95023	Yes	TAG
TAG50:3-FA16:1	death	-0.0532625	0.225252	-0.236457	-0.0532625	0.815266	0.95023	No	TAG
TAG58:8-FA20:3	death	-0.0859968	0.364579	-0.23588	-0.0859968	0.815708	0.95023	No	TAG
CER[FA14:0]	death	-0.0758294	0.325157	-0.233209	-0.0758294	0.817756	0.95023	No	CER
MAG[FA18:1]	death	0.136746	0.593942	0.230234	0.136746	0.820037	0.95023	Yes	MAG
MAG[FA18:2]	death	0.155417	0.653423	0.237851	0.155417	0.814198	0.95023	Yes	MAG
PE(18:0/20:3)	death	-0.0530664	0.237396	-0.223535	-0.0530664	0.825182	0.954088	No	PE
TAG50:5-FA20:4	death	-0.0677248	0.302563	-0.223837	-0.0677248	0.82495	0.954088	No	TAG
LPC(22:6)	death	-0.0655729	0.297061	-0.220739	-0.0655729	0.827331	0.954473	No	LPC
LPC[FA22:6]	death	-0.0655729	0.297061	-0.220739	-0.0655729	0.827331	0.954473	No	LPC
TAG42:1-FA18:1	death	0.193583	0.883003	0.219233	0.193583	0.82849	0.954762	Yes	TAG
TAG51:4-FA18:1	death	0.0583055	0.272585	0.213899	0.0583055	0.832596	0.957574	Yes	TAG
TAG54:5-FA20:5	death	-0.0486838	0.228889	-0.212696	-0.0486838	0.833522	0.957574	No	TAG
TAG57:9-FA22:6	death	-0.035778	0.168357	-0.212513	-0.035778	0.833664	0.957574	No	TAG
TAG44:2-FA12:0	death	0.0875915	0.421635	0.207742	0.0875915	0.837341	0.959701	Yes	TAG
TAG56:9-FA20:5	death	-0.0759658	0.363935	-0.208735	-0.0759658	0.836576	0.959701	No	TAG
LPE(18:2)	death	0.10233	0.507079	0.201803	0.10233	0.841925	0.961508	Yes	LPE
PE(18:1/20:4)	death	0.0640793	0.31801	0.201501	0.0640793	0.842158	0.961508	Yes	PE
TAG47:2-FA18:1	death	-0.0780324	0.39002	-0.200073	-0.0780324	0.843262	0.961508	No	TAG
TAG54:8-FA20:4	death	0.0737373	0.369103	0.199774	0.0737373	0.843492	0.961508	Yes	TAG
LPE[FA18:2]	death	0.10233	0.507079	0.201803	0.10233	0.841925	0.961508	Yes	LPE
PE(18:0/18:0)	death	0.0484891	0.247021	0.196295	0.0484891	0.846181	0.961568	Yes	PE
TAG51:2-FA18:0	death	-0.0439641	0.224129	-0.196155	-0.0439641	0.846289	0.961568	No	TAG
TAG51:3-FA18:2	death	0.0385659	0.196536	0.196228	0.0385659	0.846233	0.961568	Yes	TAG
TAG49:0-FA16:0	death	-0.0761548	0.392107	-0.19422	-0.0761548	0.847786	0.962228	No	TAG
DAG(16:1/18:3)	death	0.0432865	0.226137	0.191417	0.0432865	0.849954	0.963648	Yes	DAG
DAG(16:1/22:6)	death	-0.0649116	0.346949	-0.187093	-0.0649116	0.853303	0.966402	No	DAG
DAG(16:0/16:1)	death	-0.0596441	0.332967	-0.179129	-0.0596441	0.859476	0.967317	No	DAG
LPC(18:2)	death	-0.122606	0.684088	-0.179225	-0.122606	0.859401	0.967317	No	LPC
TAG46:0-FA16:0	death	0.10081	0.563414	0.178926	0.10081	0.859633	0.967317	Yes	TAG
TAG47:2-FA18:2	death	-0.0634828	0.343944	-0.184573	-0.0634828	0.855255	0.967317	No	TAG
TAG51:2-FA17:0	death	0.042539	0.233247	0.182378	0.042539	0.856956	0.967317	Yes	TAG
LPC[FA18:2]	death	-0.122606	0.684088	-0.179225	-0.122606	0.859401	0.967317	No	LPC
TAG54:6-FA20:5	death	-0.041517	0.233919	-0.177485	-0.041517	0.860752	0.96754	No	TAG
TAG48:4-FA20:4	death	-0.0692723	0.393234	-0.176161	-0.0692723	0.861779	0.96766	No	TAG
LCER(26:0)	death	-0.0735061	0.431091	-0.170512	-0.0735061	0.866166	0.968573	No	LCER
TAG40:0-FA14:0	death	0.118524	0.691857	0.171312	0.118524	0.865544	0.968573	Yes	TAG
TAG48:1-FA14:0	death	0.0637005	0.373902	0.170367	0.0637005	0.866279	0.968573	Yes	TAG
LCER[FA26:0]	death	-0.0735061	0.431091	-0.170512	-0.0735061	0.866166	0.968573	No	LCER
TAG[FA20:5]	death	-0.0402776	0.240897	-0.167198	-0.0402776	0.868741	0.970295	No	TAG
TAG51:2-FA16:0	death	-0.03907	0.236606	-0.165127	-0.03907	0.870352	0.971062	No	TAG
TAG44:0-FA14:0	death	-0.122952	0.758741	-0.162047	-0.122952	0.872748	0.971672	No	TAG
TAG53:4-FA18:1	death	0.0426071	0.262428	0.162357	0.0426071	0.872507	0.971672	Yes	TAG
TAG51:3-FA15:0	death	-0.0336853	0.214995	-0.156679	-0.0336853	0.876927	0.975291	No	TAG
DAG(14:0/18:2)	death	0.0381354	0.248852	0.153245	0.0381354	0.879602	0.977232	Yes	DAG
TAG46:0-FA14:0	death	0.0864468	0.582589	0.148384	0.0864468	0.883391	0.97834	Yes	TAG
TAG51:5-FA18:3	death	0.0459252	0.306868	0.149658	0.0459252	0.882398	0.97834	Yes	TAG
TAG52:4-FA14:0	death	0.0321633	0.216503	0.148558	0.0321633	0.883255	0.97834	Yes	TAG
TAG55:7-FA20:3	death	0.0376415	0.259311	0.14516	0.0376415	0.885907	0.980092	Yes	TAG
TAG52:7-FA18:1	death	0.0371008	0.25891	0.143296	0.0371008	0.887361	0.980669	Yes	TAG
PE(18:1/20:3)	death	0.0439617	0.317592	0.138422	0.0439617	0.891166	0.98163	Yes	PE
PI(18:0/20:3)	death	0.0451382	0.325928	0.138491	0.0451382	0.891112	0.98163	Yes	PI
TAG48:1-FA16:0	death	-0.050238	0.368848	-0.136202	-0.050238	0.8929	0.98163	No	TAG
TAG48:3-FA14:1	death	0.0365732	0.266894	0.137033	0.0365732	0.892251	0.98163	Yes	TAG
Total[FA18:0]	death	0.0155195	0.112931	0.137425	0.0155195	0.891945	0.98163	Yes	Total
HCER(18:0)	death	-0.0377766	0.34608	-0.109156	-0.0377766	0.914069	0.982963	No	HCER
HCER(26:0)	death	-0.0388135	0.365673	-0.106143	-0.0388135	0.916431	0.982963	No	HCER
LCER(18:0)	death	0.0273729	0.266879	0.102567	0.0273729	0.919236	0.982963	Yes	LCER
LPE(20:4)	death	-0.061172	0.490616	-0.124684	-0.061172	0.901906	0.982963	No	LPE
TAG36:0-FA12:0	death	-0.03663	0.337633	-0.10849	-0.03663	0.91459	0.982963	No	TAG
TAG42:1-FA16:1	death	0.0601921	0.517765	0.116254	0.0601921	0.908506	0.982963	Yes	TAG
TAG42:2-FA18:2	death	-0.106076	0.973675	-0.108944	-0.106076	0.914235	0.982963	No	TAG
TAG44:1-FA14:0	death	-0.0689599	0.643681	-0.107134	-0.0689599	0.915654	0.982963	No	TAG
TAG46:1-FA14:1	death	-0.0512337	0.466793	-0.109757	-0.0512337	0.913597	0.982963	No	TAG
TAG46:1-FA18:1	death	0.0490192	0.445019	0.110151	0.0490192	0.913288	0.982963	Yes	TAG
TAG46:2-FA18:1	death	0.086597	0.765483	0.113127	0.086597	0.910956	0.982963	Yes	TAG
TAG46:3-FA14:1	death	-0.0480145	0.426405	-0.112603	-0.0480145	0.911366	0.982963	No	TAG
TAG46:3-FA16:1	death	-0.044056	0.381524	-0.115474	-0.044056	0.909117	0.982963	No	TAG
TAG48:3-FA16:0	death	0.0395158	0.302554	0.130608	0.0395158	0.897273	0.982963	Yes	TAG
TAG48:4-FA18:3	death	0.0295081	0.28816	0.102402	0.0295081	0.919365	0.982963	Yes	TAG
TAG50:4-FA18:3	death	0.0270822	0.249797	0.108417	0.0270822	0.914648	0.982963	Yes	TAG
TAG51:0-FA18:0	death	-0.0366112	0.334381	-0.109489	-0.0366112	0.913807	0.982963	No	TAG
TAG51:1-FA17:0	death	0.0303115	0.293916	0.10313	0.0303115	0.918794	0.982963	Yes	TAG
TAG52:4-FA20:3	death	-0.023702	0.216779	-0.109337	-0.023702	0.913926	0.982963	No	TAG
TAG52:5-FA20:4	death	-0.0395831	0.306868	-0.128991	-0.0395831	0.898537	0.982963	No	TAG
TAG52:7-FA16:0	death	0.0328594	0.27977	0.117451	0.0328594	0.907568	0.982963	Yes	TAG
TAG58:7-FA16:0	death	0.0279854	0.268204	0.104344	0.0279854	0.917842	0.982963	Yes	TAG
TAG58:9-FA20:4	death	0.0555853	0.476015	0.116772	0.0555853	0.9081	0.982963	Yes	TAG
HCER[FA18:0]	death	-0.0377766	0.34608	-0.109156	-0.0377766	0.914069	0.982963	No	HCER
HCER[FA26:0]	death	-0.0388135	0.365673	-0.106143	-0.0388135	0.916431	0.982963	No	HCER
LCER[FA18:0]	death	0.0273729	0.266879	0.102567	0.0273729	0.919236	0.982963	Yes	LCER
LPE[FA20:4]	death	-0.061172	0.490616	-0.124684	-0.061172	0.901906	0.982963	No	LPE
PE[FA18:3]	death	0.0301342	0.299139	0.100736	0.0301342	0.920672	0.98336	Yes	PE
CER(24:1)	death	0.0243589	0.272051	0.0895382	0.0243589	0.929464	0.983435	Yes	CER
DAG(14:1/18:1)	death	-0.0334456	0.374809	-0.0892336	-0.0334456	0.929704	0.983435	No	DAG
LCER(20:0)	death	0.0340084	0.403136	0.0843597	0.0340084	0.933533	0.983435	Yes	LCER
TAG40:0-FA16:0	death	0.089281	0.899028	0.0993084	0.089281	0.921793	0.983435	Yes	TAG
TAG44:1-FA12:0	death	0.0541922	0.637529	0.0850035	0.0541922	0.933027	0.983435	Yes	TAG
TAG46:1-FA16:0	death	0.0428599	0.46265	0.0926401	0.0428599	0.927028	0.983435	Yes	TAG
TAG50:1-FA18:0	death	-0.0262346	0.322841	-0.0812617	-0.0262346	0.935969	0.983435	No	TAG
TAG51:3-FA18:3	death	0.0264029	0.27222	0.096991	0.0264029	0.923612	0.983435	Yes	TAG
TAG51:4-FA18:3	death	-0.0202306	0.251637	-0.0803958	-0.0202306	0.936649	0.983435	No	TAG
TAG52:1-FA16:1	death	0.0282419	0.303566	0.0930339	0.0282419	0.926719	0.983435	Yes	TAG
TAG53:6-FA20:4	death	-0.0220735	0.231326	-0.0954215	-0.0220735	0.924844	0.983435	No	TAG
TAG54:7-FA16:1	death	-0.02182	0.254669	-0.0856797	-0.02182	0.932496	0.983435	No	TAG
TAG56:8-FA20:5	death	0.0256019	0.302777	0.0845569	0.0256019	0.933378	0.983435	Yes	TAG
CER[FA24:1]	death	0.0243589	0.272051	0.0895382	0.0243589	0.929464	0.983435	Yes	CER
DAG[FA14:0]	death	-0.0229906	0.278156	-0.0826537	-0.0229906	0.934874	0.983435	No	DAG
LCER[FA20:0]	death	0.0340084	0.403136	0.0843597	0.0340084	0.933533	0.983435	Yes	LCER
PE[FA20:2]	death	-0.0236029	0.28556	-0.0826547	-0.0236029	0.934874	0.983435	No	PE
TAG38:0-FA12:0	death	0.0266872	0.337536	0.0790646	0.0266872	0.937696	0.983551	Yes	TAG
PE(16:0/20:3)	death	0.0172488	0.225876	0.0763642	0.0172488	0.93982	0.983815	Yes	PE
TAG48:2-FA16:0	death	0.0246726	0.32241	0.0765255	0.0246726	0.939693	0.983815	Yes	TAG
DAG(14:0/16:0)	death	-0.026303	0.392705	-0.0669791	-0.026303	0.947203	0.989082	No	DAG
TAG42:1-FA16:0	death	0.0552222	0.831903	0.0663806	0.0552222	0.947674	0.989082	Yes	TAG
TAG50:2-FA18:1	death	-0.0177759	0.259816	-0.0684175	-0.0177759	0.946071	0.989082	No	TAG
DAG(14:0/18:1)	death	-0.0127078	0.327967	-0.0387474	-0.0127078	0.969441	0.989099	No	DAG
DCER(22:2)	death	-0.00794336	0.249118	-0.0318859	-0.00794336	0.974851	0.989099	No	DCER
DCER(26:0)	death	-0.019116	0.709454	-0.0269447	-0.019116	0.978747	0.989099	No	DCER
HCER(24:1)	death	-0.0263769	0.512513	-0.0514658	-0.0263769	0.959419	0.989099	No	HCER
MAG(12:0)	death	0.026105	0.56121	0.0465156	0.026105	0.963319	0.989099	Yes	MAG
MAG(20:3)	death	0.0143184	0.251436	0.0569465	0.0143184	0.955102	0.989099	Yes	MAG
MAG(22:1)	death	-0.00787056	0.220115	-0.0357565	-0.00787056	0.971799	0.989099	No	MAG
TAG42:0-FA16:0	death	0.0375543	0.64786	0.0579666	0.0375543	0.954299	0.989099	Yes	TAG
TAG44:1-FA16:0	death	0.0390155	0.623197	0.0626054	0.0390155	0.950646	0.989099	Yes	TAG
TAG48:2-FA14:1	death	-0.00883573	0.312564	-0.0282685	-0.00883573	0.977703	0.989099	No	TAG
TAG48:2-FA18:1	death	-0.0191608	0.327341	-0.0585347	-0.0191608	0.953851	0.989099	No	TAG
TAG49:0-FA17:0	death	-0.0116448	0.412541	-0.0282271	-0.0116448	0.977736	0.989099	No	TAG
TAG49:2-FA18:2	death	-0.0091091	0.306063	-0.0297621	-0.0091091	0.976525	0.989099	No	TAG
TAG50:2-FA20:2	death	-0.0129208	0.3459	-0.0373541	-0.0129208	0.97054	0.989099	No	TAG
TAG50:4-FA20:4	death	-0.00953823	0.342965	-0.0278111	-0.00953823	0.978064	0.989099	No	TAG
TAG51:0-FA17:0	death	0.0123646	0.32942	0.0375346	0.0123646	0.970397	0.989099	Yes	TAG
TAG51:1-FA16:0	death	-0.00811507	0.279302	-0.0290548	-0.00811507	0.977083	0.989099	No	TAG
TAG51:1-FA18:1	death	-0.01419	0.281992	-0.0503205	-0.01419	0.960321	0.989099	No	TAG
TAG52:5-FA14:0	death	0.00802763	0.214882	0.0373584	0.00802763	0.970536	0.989099	Yes	TAG
TAG52:5-FA20:3	death	-0.01094	0.17884	-0.0611722	-0.01094	0.951774	0.989099	No	TAG
TAG52:5-FA20:5	death	-0.0180411	0.340139	-0.0530403	-0.0180411	0.958178	0.989099	No	TAG
TAG52:6-FA14:0	death	0.0131686	0.251498	0.0523605	0.0131686	0.958714	0.989099	Yes	TAG
TAG54:5-FA22:4	death	0.0134166	0.28797	0.0465903	0.0134166	0.96326	0.989099	Yes	TAG
TAG58:10-FA20:4	death	-0.0301066	0.520507	-0.0578409	-0.0301066	0.954398	0.989099	No	TAG
DAG[FA14:1]	death	-0.0134296	0.330302	-0.0406587	-0.0134296	0.967935	0.989099	No	DAG
DCER[FA22:2]	death	-0.00794336	0.249118	-0.0318859	-0.00794336	0.974851	0.989099	No	DCER
DCER[FA26:0]	death	-0.019116	0.709454	-0.0269447	-0.019116	0.978747	0.989099	No	DCER
HCER[FA24:1]	death	-0.0263769	0.512513	-0.0514658	-0.0263769	0.959419	0.989099	No	HCER
MAG[FA12:0]	death	0.026105	0.56121	0.0465156	0.026105	0.963319	0.989099	Yes	MAG
MAG[FA20:3]	death	0.0143184	0.251436	0.0569465	0.0143184	0.955102	0.989099	Yes	MAG
MAG[FA22:1]	death	-0.00787056	0.220115	-0.0357565	-0.00787056	0.971799	0.989099	No	MAG
PE[FA18:1]	death	0.0105971	0.252574	0.0419562	0.0105971	0.966912	0.989099	Yes	PE
TAG[FA16:1]	death	0.00999341	0.217185	0.0460134	0.00999341	0.963715	0.989099	Yes	TAG
MAG(24:0)	death	0.0034873	0.185091	0.018841	0.0034873	0.985138	0.9919	Yes	MAG
TAG44:2-FA18:1	death	0.017672	0.947927	0.0186428	0.017672	0.985294	0.9919	Yes	TAG
TAG51:0-FA16:0	death	0.00608639	0.279145	0.0218037	0.00608639	0.982801	0.9919	Yes	TAG
MAG[FA24:0]	death	0.0034873	0.185091	0.018841	0.0034873	0.985138	0.9919	Yes	MAG
DCER(14:0)	death	-0.00242204	0.194739	-0.0124373	-0.00242204	0.990189	0.993857	No	DCER
TAG44:3-FA18:2	death	0.0133059	0.942944	0.014111	0.0133059	0.988869	0.993857	Yes	TAG
TAG48:1-FA14:1	death	-0.00387012	0.339969	-0.0113837	-0.00387012	0.99102	0.993857	No	TAG
DCER[FA14:0]	death	-0.00242204	0.194739	-0.0124373	-0.00242204	0.990189	0.993857	No	DCER
TAG46:3-FA18:3	death	-0.00448113	0.486141	-0.00921776	-0.00448113	0.992728	0.994621	No	TAG
TAG44:2-FA14:0	death	-0.00114056	0.400306	-0.00284922	-0.00114056	0.997752	0.998703	No	TAG
TAG51:3-FA18:1	death	0.000239813	0.240861	0.000995646	0.000239813	0.999215	0.999215	Yes	TAG

### Sheet: Mortality - Co19
name	outcome	estimate	std_error	statistic	fold_change	p_value	adj_p	effect_high_in	Lipid Class
DAG(16:0/22:5)	death	-0.851388	0.214869	-3.96236	-0.851388	0.000289712	0.0644463	No	DAG
DAG(16:0/22:6)	death	-1.03076	0.282881	-3.64379	-1.03076	0.000748138	0.0644463	No	DAG
PE(18:1/18:2)	death	0.958832	0.256441	3.73899	0.958832	0.000565227	0.0644463	Yes	PE
TAG54:5-FA22:5	death	-0.789111	0.219284	-3.59859	-0.789111	0.000853782	0.0644463	No	TAG
TAG54:6-FA16:0	death	-0.521273	0.123908	-4.20692	-0.521273	0.000137261	0.0644463	No	TAG
TAG54:6-FA22:6	death	-1.07034	0.267174	-4.00617	-1.07034	0.000253707	0.0644463	No	TAG
TAG56:5-FA22:5	death	-0.720476	0.188185	-3.82855	-0.720476	0.000433108	0.0644463	No	TAG
TAG56:6-FA22:5	death	-0.685794	0.190673	-3.59671	-0.685794	0.000858467	0.0644463	No	TAG
TAG56:6-FA22:6	death	-1.0061	0.244223	-4.11961	-1.0061	0.000179514	0.0644463	No	TAG
TAG56:7-FA16:0	death	-0.727654	0.196958	-3.69446	-0.727654	0.00064466	0.0644463	No	TAG
TAG56:7-FA22:6	death	-0.934982	0.244015	-3.83165	-0.934982	0.000429116	0.0644463	No	TAG
TAG58:7-FA16:0	death	-0.892752	0.243254	-3.67003	-0.892752	0.000692693	0.0644463	No	TAG
DAG[FA22:5]	death	-0.718185	0.192703	-3.72691	-0.718185	0.000585803	0.0644463	No	DAG
TAG[FA22:5]	death	-0.573194	0.148899	-3.84954	-0.573194	0.000406765	0.0644463	No	TAG
PC(18:1/18:3)	death	0.766582	0.21877	3.50406	0.766582	0.00112294	0.0708766	Yes	PC
PE(18:2/18:2)	death	0.849456	0.242919	3.49687	0.849456	0.00114643	0.0708766	Yes	PE
TAG58:6-FA16:0	death	-1.05235	0.299727	-3.51105	-1.05235	0.00110052	0.0708766	No	TAG
DAG(18:1/22:5)	death	-0.734474	0.211686	-3.46964	-0.734474	0.00123981	0.0723914	No	DAG
TAG56:6-FA16:0	death	-0.650301	0.189581	-3.4302	-0.650301	0.00138805	0.0729419	No	TAG
PE[FA18:2]	death	0.648018	0.188592	3.43608	0.648018	0.00136494	0.0729419	Yes	PE
DAG(18:0/22:6)	death	-0.877319	0.261684	-3.35258	-0.877319	0.00173072	0.0730009	No	DAG
PE(18:0/18:3)	death	0.681602	0.203061	3.35664	0.681602	0.00171097	0.0730009	Yes	PE
TAG54:6-FA22:5	death	-0.611096	0.182013	-3.35743	-0.611096	0.00170715	0.0730009	No	TAG
TAG55:1-FA16:0	death	-0.749348	0.223592	-3.35141	-0.749348	0.00173646	0.0730009	No	TAG
TAG56:8-FA16:0	death	-0.753819	0.224633	-3.35578	-0.753819	0.00171513	0.0730009	No	TAG
TAG56:7-FA22:5	death	-0.542054	0.164003	-3.30514	-0.542054	0.00197841	0.0799734	No	TAG
TAG56:8-FA22:6	death	-0.787247	0.242391	-3.24784	-0.787247	0.00232255	0.0904074	No	TAG
PE(18:0/18:1)	death	0.545791	0.171687	3.17899	0.545791	0.00281135	0.105526	Yes	PE
TAG[FA22:6]	death	-0.765875	0.245715	-3.11693	-0.765875	0.00333396	0.120827	No	TAG
PC(14:0/18:2)	death	0.450023	0.145762	3.08739	0.450023	0.0036138	0.126603	Yes	PC
PE(16:0/18:2)	death	0.632306	0.206247	3.06576	0.632306	0.00383253	0.129935	Yes	PE
TAG60:10-FA22:5	death	-0.867886	0.288114	-3.0123	-0.867886	0.004428	0.145432	No	TAG
DAG(18:2/22:5)	death	-0.609799	0.204675	-2.97936	-0.609799	0.00483708	0.149523	No	DAG
PE(18:0/18:2)	death	0.534571	0.179384	2.98004	0.534571	0.00482824	0.149523	Yes	PE
TAG54:5-FA16:0	death	-0.351473	0.118968	-2.95435	-0.351473	0.00517107	0.150967	No	TAG
DAG[FA22:6]	death	-0.851651	0.288213	-2.95494	-0.851651	0.00516288	0.150967	No	DAG
TAG54:7-FA22:6	death	-0.830677	0.283729	-2.92772	-0.830677	0.00555035	0.15766	No	TAG
TAG56:5-FA16:0	death	-0.532177	0.182466	-2.91658	-0.532177	0.00571648	0.158106	No	TAG
TAG58:6-FA22:5	death	-0.545052	0.187995	-2.89929	-0.545052	0.00598384	0.15859	No	TAG
PE[FA18:1]	death	0.546095	0.188568	2.89601	0.546095	0.00603579	0.15859	Yes	PE
PE(16:0/22:4)	death	0.577956	0.200516	2.88235	0.577956	0.006257	0.160393	Yes	PE
TAG54:5-FA18:3	death	0.741514	0.258411	2.86952	0.741514	0.00647157	0.161943	Yes	TAG
TAG58:6-FA18:1	death	-0.495579	0.175581	-2.82252	-0.495579	0.00731765	0.178857	No	TAG
PC[FA18:3]	death	0.568793	0.20282	2.80443	0.568793	0.00766989	0.183206	Yes	PC
PE(16:0/18:1)	death	0.549089	0.197602	2.77877	0.549089	0.00819656	0.188811	Yes	PE
TAG56:3-FA20:0	death	0.820079	0.29546	2.7756	0.820079	0.00826383	0.188811	Yes	TAG
DAG(18:1/22:6)	death	-0.861575	0.312752	-2.75482	-0.861575	0.00871818	0.194953	No	DAG
TAG54:8-FA18:3	death	1.42435	0.523989	2.71828	1.42435	0.00957352	0.205342	Yes	TAG
PE[FA18:3]	death	0.805671	0.29553	2.72619	0.805671	0.00938221	0.205342	Yes	PE
PC(18:1/18:2)	death	0.598403	0.225079	2.65863	0.598403	0.0111383	0.216543	Yes	PC
PE(18:1/20:4)	death	0.571702	0.21339	2.67914	0.571702	0.0105756	0.216543	Yes	PE
PE(O-18:0/22:4)	death	1.12763	0.423735	2.66116	1.12763	0.0110673	0.216543	Yes	PE
TAG52:5-FA20:5	death	-1.07335	0.399222	-2.68861	-1.07335	0.0103246	0.216543	No	TAG
TAG55:7-FA15:0	death	-0.392465	0.146944	-2.67086	-0.392465	0.0107996	0.216543	No	TAG
PC[FA14:0]	death	0.311233	0.117367	2.65179	0.311233	0.0113319	0.216543	Yes	PC
TAG55:7-FA22:6	death	-0.686335	0.260028	-2.63946	-0.686335	0.011689	0.219378	No	TAG
DAG(16:1/22:6)	death	-0.839523	0.328018	-2.55938	-0.839523	0.0142716	0.225075	No	DAG
DAG(18:2/22:6)	death	-0.803569	0.307967	-2.60927	-0.803569	0.0126076	0.225075	No	DAG
MAG(14:0)	death	0.71898	0.279091	2.57615	0.71898	0.0136911	0.225075	Yes	MAG
MAG(20:0)	death	0.61815	0.238831	2.58823	0.61815	0.0132863	0.225075	Yes	MAG
PC(18:1/18:1)	death	0.498511	0.190126	2.622	0.498511	0.0122125	0.225075	Yes	PC
PE(18:0/16:0)	death	0.450619	0.176429	2.55412	0.450619	0.0144584	0.225075	Yes	PE
PE(18:0/20:3)	death	0.424978	0.167511	2.53701	0.424978	0.0150809	0.225075	Yes	PE
PE(O-18:0/18:1)	death	1.07056	0.429035	2.49528	1.07056	0.0167039	0.225075	Yes	PE
PE(O-18:0/18:2)	death	1.21696	0.468815	2.59582	1.21696	0.0130378	0.225075	Yes	PE
TAG52:6-FA22:6	death	-0.757148	0.297128	-2.54822	-0.757148	0.0146703	0.225075	No	TAG
TAG53:0-FA16:0	death	-0.649674	0.258649	-2.5118	-0.649674	0.0160434	0.225075	No	TAG
TAG54:4-FA18:3	death	0.553489	0.221465	2.49922	0.553489	0.0165442	0.225075	Yes	TAG
TAG54:4-FA20:4	death	-0.365949	0.144242	-2.53705	-0.365949	0.0150796	0.225075	No	TAG
TAG54:6-FA18:3	death	0.913613	0.365622	2.49879	0.913613	0.0165614	0.225075	Yes	TAG
TAG54:7-FA18:3	death	1.30102	0.518093	2.51117	1.30102	0.016068	0.225075	Yes	TAG
TAG58:6-FA18:0	death	-0.460831	0.183893	-2.50597	-0.460831	0.0162736	0.225075	No	TAG
TAG58:7-FA22:6	death	-0.772696	0.309043	-2.50028	-0.772696	0.0165013	0.225075	No	TAG
MAG[FA14:0]	death	0.71898	0.279091	2.57615	0.71898	0.0136911	0.225075	Yes	MAG
MAG[FA20:0]	death	0.61815	0.238831	2.58823	0.61815	0.0132863	0.225075	Yes	MAG
PC[FA18:1]	death	0.337065	0.133286	2.52889	0.337065	0.0153851	0.225075	Yes	PC
PE[FA20:2]	death	0.538697	0.20989	2.56657	0.538697	0.01402	0.225075	Yes	PE
Total[FA18:3]	death	0.507926	0.202741	2.50529	0.507926	0.0163007	0.225075	Yes	Total
PC(16:0/18:3)	death	0.49159	0.198045	2.48222	0.49159	0.0172437	0.225351	Yes	PC
PE(P-18:0/18:2)	death	0.82695	0.332539	2.48678	0.82695	0.0170535	0.225351	Yes	PE
TAG56:6-FA18:3	death	0.525709	0.212197	2.47746	0.525709	0.0174441	0.225351	Yes	TAG
TAG56:7-FA18:1	death	-0.444548	0.179672	-2.47422	-0.444548	0.0175821	0.225351	No	TAG
PC(18:1/16:1)	death	0.505913	0.20647	2.45029	0.505913	0.0186302	0.225386	Yes	PC
TAG55:4-FA18:1	death	0.660332	0.269557	2.4497	0.660332	0.0186571	0.225386	Yes	TAG
TAG56:6-FA18:1	death	-0.339989	0.138173	-2.46061	-0.339989	0.0181716	0.225386	No	TAG
TAG56:8-FA22:5	death	-0.436167	0.177386	-2.45886	-0.436167	0.0182487	0.225386	No	TAG
Total[FA22:6]	death	-0.472588	0.192542	-2.45447	-0.472588	0.0184431	0.225386	No	Total
TAG52:1-FA20:1	death	-0.632812	0.259922	-2.43462	-0.632812	0.019347	0.231065	No	TAG
TAG58:7-FA18:1	death	-0.509052	0.209567	-2.42907	-0.509052	0.019607	0.231539	No	TAG
DAG(18:2/18:3)	death	0.724796	0.299903	2.41677	0.724796	0.0201944	0.233615	Yes	DAG
TAG52:4-FA20:4	death	-0.514358	0.212889	-2.41609	-0.514358	0.0202274	0.233615	No	TAG
DAG(18:1/20:1)	death	-0.349195	0.145876	-2.39378	-0.349195	0.0213347	0.234983	No	DAG
PE(18:1/22:5)	death	0.438736	0.183036	2.397	0.438736	0.0211717	0.234983	Yes	PE
PE(P-16:0/18:2)	death	0.614691	0.256808	2.39358	0.614691	0.0213445	0.234983	Yes	PE
TAG55:5-FA18:2	death	1.20298	0.503076	2.39125	1.20298	0.0214638	0.234983	Yes	TAG
DAG[FA20:1]	death	-0.349195	0.145876	-2.39378	-0.349195	0.0213347	0.234983	No	DAG
DAG(18:1/22:4)	death	-0.430669	0.18088	-2.38096	-0.430669	0.0219954	0.235955	No	DAG
TAG60:11-FA22:5	death	-0.898049	0.377198	-2.38084	-0.898049	0.0220015	0.235955	No	TAG
TAG53:6-FA18:2	death	0.742655	0.312889	2.37354	0.742655	0.0223863	0.237657	Yes	TAG
PE(18:0/20:2)	death	0.371773	0.158236	2.34949	0.371773	0.0236965	0.244695	Yes	PE
PE(O-18:0/22:6)	death	0.809028	0.344476	2.34857	0.809028	0.0237477	0.244695	Yes	PE
TAG58:7-FA22:5	death	-0.427262	0.181718	-2.35124	-0.427262	0.023599	0.244695	No	TAG
DAG(16:0/20:4)	death	-0.490538	0.213632	-2.29619	-0.490538	0.0268494	0.247532	No	DAG
DCER(18:1)	death	0.372141	0.159971	2.3263	0.372141	0.025025	0.247532	Yes	DCER
PE(16:0/20:3)	death	0.469528	0.204293	2.2983	0.469528	0.0267172	0.247532	Yes	PE
PE(18:1/18:1)	death	0.592787	0.257959	2.29799	0.592787	0.0267366	0.247532	Yes	PE
TAG53:5-FA18:3	death	0.541578	0.232694	2.32742	0.541578	0.0249592	0.247532	Yes	TAG
TAG54:5-FA20:4	death	-0.31659	0.13783	-2.29697	-0.31659	0.0268004	0.247532	No	TAG
TAG54:5-FA20:5	death	-0.909177	0.392428	-2.3168	-0.909177	0.0255881	0.247532	No	TAG
TAG54:6-FA18:1	death	0.643156	0.279366	2.3022	0.643156	0.0264759	0.247532	Yes	TAG
TAG60:10-FA22:6	death	-0.758114	0.328592	-2.30716	-0.758114	0.0261713	0.247532	No	TAG
DCER[FA18:1]	death	0.372141	0.159971	2.3263	0.372141	0.025025	0.247532	Yes	DCER
PE[FA18:0]	death	0.361705	0.157063	2.30292	0.361705	0.026431	0.247532	Yes	PE
TAG[FA18:3]	death	0.565944	0.24538	2.3064	0.565944	0.0262175	0.247532	Yes	TAG
PC(18:2/16:1)	death	0.506224	0.222117	2.27909	0.506224	0.0279374	0.250959	Yes	PC
PE(O-16:0/22:5)	death	0.727635	0.31848	2.28471	0.727635	0.0275752	0.250959	Yes	PE
PE[FA20:3]	death	0.3633	0.159177	2.28236	0.3633	0.027726	0.250959	Yes	PE
TAG54:7-FA18:2	death	1.01905	0.449381	2.26767	1.01905	0.0286858	0.255498	Yes	TAG
CER(14:0)	death	0.310144	0.14213	2.18211	0.310144	0.0348864	0.261952	Yes	CER
DCER(22:2)	death	0.459548	0.206292	2.22766	0.459548	0.0314516	0.261952	Yes	DCER
PE(18:1/20:3)	death	0.505688	0.224667	2.25084	0.505688	0.0298218	0.261952	Yes	PE
PE(O-16:0/22:4)	death	0.773443	0.353792	2.18615	0.773443	0.034569	0.261952	Yes	PE
PE(O-16:0/22:6)	death	0.729346	0.334253	2.18202	0.729346	0.0348937	0.261952	Yes	PE
TAG53:7-FA18:3	death	0.925339	0.419375	2.20647	0.925339	0.0330101	0.261952	Yes	TAG
TAG54:6-FA18:2	death	1.05186	0.480165	2.19063	1.05186	0.0342202	0.261952	Yes	TAG
TAG54:6-FA20:5	death	-0.820118	0.372322	-2.20271	-0.820118	0.0332939	0.261952	No	TAG
TAG54:7-FA22:5	death	-0.379206	0.169468	-2.23763	-0.379206	0.0307409	0.261952	No	TAG
TAG55:3-FA18:1	death	0.473589	0.213615	2.21702	0.473589	0.0322258	0.261952	Yes	TAG
TAG55:5-FA18:1	death	0.427922	0.193842	2.20758	0.427922	0.0329269	0.261952	Yes	TAG
TAG56:4-FA18:2	death	0.525601	0.238945	2.19967	0.525601	0.0335247	0.261952	Yes	TAG
TAG56:4-FA22:4	death	-0.454695	0.204967	-2.21838	-0.454695	0.0321257	0.261952	No	TAG
TAG58:7-FA18:0	death	-0.511961	0.23228	-2.20407	-0.511961	0.033191	0.261952	No	TAG
TAG58:9-FA20:4	death	-0.485926	0.217733	-2.23175	-0.485926	0.0311581	0.261952	No	TAG
TAG60:11-FA22:6	death	-0.932104	0.421127	-2.21335	-0.932104	0.0324965	0.261952	No	TAG
CER[FA14:0]	death	0.310144	0.14213	2.18211	0.310144	0.0348864	0.261952	Yes	CER
DAG[FA18:3]	death	0.513023	0.233927	2.19309	0.513023	0.0340293	0.261952	Yes	DAG
DAG[FA22:4]	death	-0.372921	0.167529	-2.22601	-0.372921	0.0315707	0.261952	No	DAG
DCER[FA22:2]	death	0.459548	0.206292	2.22766	0.459548	0.0314516	0.261952	Yes	DCER
PC[FA16:1]	death	0.357265	0.162037	2.20483	0.357265	0.0331336	0.261952	Yes	PC
PE[FA16:0]	death	0.35384	0.159618	2.21679	0.35384	0.0322428	0.261952	Yes	PE
TAG54:4-FA22:4	death	-0.561599	0.258566	-2.17197	-0.561599	0.035695	0.266067	No	TAG
PE(16:0/20:4)	death	0.435762	0.200959	2.16841	0.435762	0.0359828	0.266324	Yes	PE
PC(18:0/18:3)	death	0.584501	0.270607	2.15996	0.584501	0.0366744	0.267872	Yes	PC
TAG54:7-FA18:1	death	0.624221	0.289041	2.15963	0.624221	0.0367017	0.267872	Yes	TAG
TAG52:2-FA20:1	death	-0.482258	0.225579	-2.13787	-0.482258	0.0385369	0.278643	No	TAG
TAG54:8-FA18:2	death	0.841921	0.394178	2.13589	0.841921	0.0387078	0.278643	Yes	TAG
TAG54:0-FA16:0	death	-0.719455	0.341272	-2.10816	-0.719455	0.0411736	0.281144	No	TAG
TAG54:1-FA20:1	death	-0.482018	0.227754	-2.1164	-0.482018	0.0404269	0.281144	No	TAG
TAG54:3-FA18:3	death	0.482734	0.22859	2.11179	0.482734	0.040843	0.281144	Yes	TAG
TAG54:5-FA18:0	death	0.63919	0.301571	2.11954	0.63919	0.0401457	0.281144	Yes	TAG
TAG54:5-FA18:1	death	0.607185	0.28725	2.11379	0.607185	0.0406621	0.281144	Yes	TAG
TAG55:6-FA20:3	death	0.372118	0.176459	2.10881	0.372118	0.0411138	0.281144	Yes	TAG
TAG56:2-FA20:0	death	0.556473	0.263991	2.10792	0.556473	0.0411953	0.281144	Yes	TAG
TAG[FA22:4]	death	-0.346698	0.163537	-2.11999	-0.346698	0.0401051	0.281144	No	TAG
DCER(22:1)	death	0.357832	0.171857	2.08215	0.357832	0.0436102	0.288266	Yes	DCER
PC(16:0/18:1)	death	0.298744	0.143235	2.08569	0.298744	0.0432709	0.288266	Yes	PC
TAG55:4-FA18:2	death	0.748747	0.358788	2.08688	0.748747	0.0431579	0.288266	Yes	TAG
DCER[FA22:1]	death	0.357832	0.171857	2.08215	0.357832	0.0436102	0.288266	Yes	DCER
PE[FA16:1]	death	0.665328	0.31806	2.09183	0.665328	0.0426886	0.288266	Yes	PE
TAG56:5-FA22:4	death	-0.428149	0.20616	-2.07678	-0.428149	0.0441287	0.288924	No	TAG
TAG57:8-FA22:6	death	-0.540808	0.260576	-2.07543	-0.540808	0.0442596	0.288924	No	TAG
Total[FA22:5]	death	-0.272439	0.131951	-2.0647	-0.272439	0.0453155	0.293991	No	Total
CE(20:5)	death	-1.2505	0.607592	-2.05812	-1.2505	0.0459728	0.294618	No	CE
CE[FA20:5]	death	-1.2505	0.607592	-2.05812	-1.2505	0.0459728	0.294618	No	CE
TAG52:6-FA18:3	death	0.650253	0.316967	2.05149	0.650253	0.0466445	0.297111	Yes	TAG
TAG56:8-FA18:2	death	-0.422648	0.206819	-2.04357	-0.422648	0.0474572	0.300467	No	TAG
PC(18:0/18:1)	death	0.354652	0.17568	2.01874	0.354652	0.0500868	0.308251	Yes	PC
PC(18:0/22:4)	death	0.29382	0.145245	2.02293	0.29382	0.0496347	0.308251	Yes	PC
PC(18:2/18:2)	death	0.679548	0.336936	2.01684	0.679548	0.0502927	0.308251	Yes	PC
PE(O-18:0/22:5)	death	0.699219	0.346276	2.01925	0.699219	0.0500311	0.308251	Yes	PE
TAG54:5-FA22:1	death	0.632183	0.313671	2.01543	0.632183	0.0504463	0.308251	Yes	TAG
TAG54:7-FA20:5	death	-0.72858	0.359869	-2.02457	-0.72858	0.0494582	0.308251	No	TAG
PE(P-18:0/18:1)	death	0.593634	0.295087	2.01172	0.593634	0.0508527	0.308937	Yes	PE
CE(22:1)	death	-0.806864	0.402885	-2.00271	-0.806864	0.0518505	0.310008	No	CE
PC(18:0/22:6)	death	-0.408576	0.205632	-1.98692	-0.408576	0.0536404	0.310008	No	PC
PE(P-18:1/18:2)	death	0.552287	0.27709	1.99317	0.552287	0.0529265	0.310008	Yes	PE
TAG53:4-FA18:3	death	0.387538	0.194639	1.99107	0.387538	0.0531658	0.310008	Yes	TAG
TAG54:2-FA20:1	death	-0.389676	0.195303	-1.99523	-0.389676	0.052692	0.310008	No	TAG
TAG58:7-FA18:2	death	-0.351086	0.176424	-1.99001	-0.351086	0.0532866	0.310008	No	TAG
TAG58:8-FA22:5	death	-0.393963	0.197277	-1.99701	-0.393963	0.0524914	0.310008	No	TAG
TAG58:9-FA22:5	death	-0.386923	0.194771	-1.98655	-0.386923	0.0536836	0.310008	No	TAG
CE[FA22:1]	death	-0.806864	0.402885	-2.00271	-0.806864	0.0518505	0.310008	No	CE
PC(15:0/18:1)	death	0.290896	0.14677	1.98198	0.290896	0.0542115	0.311346	Yes	PC
TAG56:5-FA20:1	death	0.554319	0.28009	1.97907	0.554319	0.0545504	0.311589	Yes	TAG
PC(17:0/18:2)	death	0.334051	0.169384	1.97215	0.334051	0.0553632	0.314523	Yes	PC
CE(22:6)	death	-0.7275	0.370075	-1.96582	-0.7275	0.0561165	0.315393	No	CE
CE[FA22:6]	death	-0.7275	0.370075	-1.96582	-0.7275	0.0561165	0.315393	No	CE
DAG(14:0/18:3)	death	0.323605	0.165461	1.95577	0.323605	0.0573292	0.318571	Yes	DAG
TAG54:5-FA18:2	death	0.652704	0.333549	1.95685	0.652704	0.0571989	0.318571	Yes	TAG
TAG56:7-FA16:1	death	-0.432752	0.221512	-1.95363	-0.432752	0.0575913	0.318571	No	TAG
TAG58:8-FA18:1	death	-0.498534	0.256839	-1.94104	-0.498534	0.059149	0.325474	No	TAG
TAG51:5-FA18:3	death	0.520478	0.270718	1.92258	0.520478	0.0614984	0.33558	Yes	TAG
TAG56:9-FA22:6	death	-0.545205	0.283722	-1.92161	-0.545205	0.0616241	0.33558	No	TAG
PC(20:0/18:2)	death	0.35329	0.184175	1.91823	0.35329	0.0620647	0.336237	Yes	PC
TAG51:5-FA18:2	death	0.570301	0.297986	1.91385	0.570301	0.0626374	0.337599	Yes	TAG
TAG55:3-FA18:2	death	0.497658	0.260395	1.91116	0.497658	0.0629919	0.337778	Yes	TAG
TAG53:5-FA18:2	death	0.544686	0.287412	1.89514	0.544686	0.065139	0.347518	Yes	TAG
TAG52:0-FA20:0	death	-0.47375	0.250508	-1.89116	-0.47375	0.0656829	0.34865	No	TAG
PE(P-16:0/18:1)	death	0.56153	0.297864	1.88519	0.56153	0.0665051	0.351023	Yes	PE
TAG54:4-FA22:1	death	0.404461	0.215061	1.88068	0.404461	0.0671318	0.351023	Yes	TAG
TAG[FA20:4]	death	-0.214452	0.113922	-1.88246	-0.214452	0.0668838	0.351023	No	TAG
TAG58:8-FA22:6	death	-0.558604	0.298701	-1.87011	-0.558604	0.0686197	0.357026	No	TAG
PE(18:1/22:6)	death	0.470631	0.252972	1.86041	0.470631	0.070011	0.362471	Yes	PE
CE(22:2)	death	-0.514957	0.281407	-1.82994	-0.514957	0.0745366	0.369519	No	CE
MAG(24:0)	death	0.471379	0.256719	1.83617	0.471379	0.0735917	0.369519	Yes	MAG
PC(16:0/20:5)	death	-0.871508	0.473257	-1.84151	-0.871508	0.0727891	0.369519	No	PC
PC(18:1/22:5)	death	0.267634	0.145377	1.84096	0.267634	0.0728711	0.369519	Yes	PC
PE(18:0/20:4)	death	0.323324	0.175507	1.84223	0.323324	0.0726817	0.369519	Yes	PE
TAG54:4-FA18:1	death	0.367822	0.200601	1.8336	0.367822	0.0739803	0.369519	Yes	TAG
TAG58:10-FA20:4	death	-0.529772	0.288108	-1.8388	-0.529772	0.0731958	0.369519	No	TAG
CE[FA22:2]	death	-0.514957	0.281407	-1.82994	-0.514957	0.0745366	0.369519	No	CE
MAG[FA24:0]	death	0.471379	0.256719	1.83617	0.471379	0.0735917	0.369519	Yes	MAG
TAG56:10-FA18:2	death	0.479038	0.263277	1.81952	0.479038	0.0761397	0.375694	Yes	TAG
DAG(14:1/18:1)	death	-0.345506	0.191882	-1.80062	-0.345506	0.079123	0.378373	No	DAG
MAG(18:3)	death	0.615356	0.342267	1.79788	0.615356	0.0795627	0.378373	Yes	MAG
TAG42:1-FA12:0	death	-0.81024	0.450167	-1.79986	-0.81024	0.0792435	0.378373	No	TAG
TAG50:1-FA20:1	death	-0.54864	0.303086	-1.81018	-0.54864	0.0776014	0.378373	No	TAG
TAG51:4-FA18:1	death	0.344794	0.191435	1.8011	0.344794	0.0790448	0.378373	Yes	TAG
TAG54:4-FA18:2	death	0.428079	0.236857	1.80733	0.428079	0.0780525	0.378373	Yes	TAG
TAG55:2-FA18:1	death	0.388463	0.215202	1.80511	0.388463	0.0784051	0.378373	Yes	TAG
MAG[FA18:3]	death	0.615356	0.342267	1.79788	0.615356	0.0795627	0.378373	Yes	MAG
TAG58:8-FA18:2	death	-0.405161	0.226471	-1.78903	-0.405161	0.0810005	0.382912	No	TAG
TAG58:9-FA22:6	death	-0.514024	0.287562	-1.78753	-0.514024	0.0812458	0.382912	No	TAG
PC(18:1/20:2)	death	0.31434	0.177229	1.77364	0.31434	0.0835505	0.391082	Yes	PC
TAG56:7-FA18:2	death	-0.297789	0.167995	-1.77261	-0.297789	0.0837236	0.391082	No	TAG
PC(14:0/18:1)	death	0.268679	0.151843	1.76945	0.268679	0.0842565	0.391707	Yes	PC
PC(17:0/18:1)	death	0.284488	0.160964	1.76741	0.284488	0.0846028	0.391707	Yes	PC
TAG51:4-FA20:4	death	-0.496445	0.282983	-1.75433	-0.496445	0.0868459	0.398575	No	TAG
PC[FA18:2]	death	0.309804	0.176813	1.75216	0.309804	0.0872238	0.398575	Yes	PC
PC[FA20:5]	death	-0.853541	0.486692	-1.75376	-0.853541	0.086945	0.398575	No	PC
TAG58:2-FA18:1	death	0.687022	0.392989	1.74819	0.687022	0.0879158	0.399998	Yes	TAG
TAG50:5-FA18:3	death	0.523694	0.300859	1.74066	0.523694	0.0892439	0.402555	Yes	TAG
PE[FA22:4]	death	0.504967	0.289847	1.74218	0.504967	0.0889742	0.402555	Yes	PE
TAG48:5-FA18:3	death	0.585753	0.340127	1.72216	0.585753	0.0925779	0.403814	Yes	TAG
TAG52:5-FA18:3	death	0.485367	0.280418	1.73087	0.485367	0.0909955	0.403814	Yes	TAG
TAG53:3-FA18:0	death	0.318976	0.185456	1.71996	0.318976	0.0929809	0.403814	Yes	TAG
TAG53:4-FA18:1	death	0.293352	0.169971	1.72589	0.293352	0.0918967	0.403814	Yes	TAG
TAG54:4-FA18:0	death	0.538476	0.311487	1.72872	0.538476	0.0913833	0.403814	Yes	TAG
TAG54:8-FA22:6	death	-0.506049	0.292046	-1.73277	-0.506049	0.0906531	0.403814	No	TAG
TAG56:6-FA22:4	death	-0.318484	0.18389	-1.73193	-0.318484	0.0908047	0.403814	No	TAG
TAG56:8-FA16:1	death	-0.493719	0.286473	-1.72344	-0.493719	0.0923442	0.403814	No	TAG
Total[FA20:5]	death	-0.78271	0.454936	-1.72048	-0.78271	0.0928848	0.403814	No	Total
DAG(16:0/16:1)	death	-0.457356	0.2679	-1.70719	-0.457356	0.0953504	0.4124	No	DAG
CE(24:1)	death	-0.64031	0.376988	-1.69849	-0.64031	0.0969934	0.413428	No	CE
PE(P-18:1/18:1)	death	0.402724	0.236865	1.70023	0.402724	0.0966633	0.413428	Yes	PE
TAG54:6-FA20:3	death	0.307728	0.181272	1.69761	0.307728	0.0971614	0.413428	Yes	TAG
CE[FA24:1]	death	-0.64031	0.376988	-1.69849	-0.64031	0.0969934	0.413428	No	CE
DAG(16:0/20:5)	death	-0.76209	0.450491	-1.69169	-0.76209	0.0982943	0.414239	No	DAG
DAG(18:2/22:4)	death	-0.303179	0.180086	-1.68352	-0.303179	0.0998743	0.414239	No	DAG
PC(16:0/18:0)	death	0.222817	0.132732	1.6787	0.222817	0.100818	0.414239	Yes	PC
PC(16:0/22:4)	death	0.297824	0.176739	1.6851	0.297824	0.0995667	0.414239	Yes	PC
PC(18:0/18:0)	death	0.303103	0.18054	1.67887	0.303103	0.100784	0.414239	Yes	PC
PE(18:0/22:4)	death	0.391132	0.233053	1.6783	0.391132	0.100897	0.414239	Yes	PE
TAG56:6-FA20:5	death	-0.692624	0.413057	-1.67682	-0.692624	0.101187	0.414239	No	TAG
TAG58:10-FA22:6	death	-0.47717	0.28466	-1.67628	-0.47717	0.101293	0.414239	No	TAG
PE[FA22:5]	death	0.297347	0.176958	1.68032	0.297347	0.100499	0.414239	Yes	PE
TAG[FA22:1]	death	0.388521	0.229886	1.69006	0.388521	0.0986069	0.414239	Yes	TAG
TAG56:3-FA18:2	death	0.426773	0.254979	1.67376	0.426773	0.101792	0.414664	Yes	TAG
TAG52:7-FA22:6	death	-0.74148	0.446297	-1.6614	-0.74148	0.104262	0.423084	No	TAG
HCER(18:1)	death	0.337092	0.203991	1.65249	0.337092	0.106074	0.424335	Yes	HCER
TAG54:2-FA16:0	death	-0.290318	0.175152	-1.65752	-0.290318	0.105048	0.424335	No	TAG
HCER[FA18:1]	death	0.337092	0.203991	1.65249	0.337092	0.106074	0.424335	Yes	HCER
TAG[FA20:5]	death	-0.632781	0.383051	-1.65195	-0.632781	0.106185	0.424335	No	TAG
PC(18:0/20:5)	death	-0.848815	0.516782	-1.6425	-0.848815	0.108136	0.430494	No	PC
TAG50:5-FA14:1	death	0.39395	0.240348	1.63908	0.39395	0.108848	0.431696	Yes	TAG
PC(16:0/18:2)	death	0.301373	0.185099	1.62817	0.301373	0.11115	0.435357	Yes	PC
TAG52:6-FA20:5	death	-0.727538	0.446247	-1.63035	-0.727538	0.110687	0.435357	No	TAG
TAG54:3-FA20:1	death	-0.208023	0.127867	-1.62686	-0.208023	0.111428	0.435357	No	TAG
TAG56:4-FA16:0	death	-0.296424	0.182174	-1.62715	-0.296424	0.111368	0.435357	No	TAG
TAG56:7-FA22:4	death	-0.261804	0.161343	-1.62265	-0.261804	0.11233	0.435641	No	TAG
PC[FA22:4]	death	0.279872	0.172357	1.62379	0.279872	0.112086	0.435641	Yes	PC
TAG56:5-FA18:2	death	0.408794	0.253796	1.61072	0.408794	0.114914	0.444026	Yes	TAG
CE(22:5)	death	-0.529521	0.334625	-1.58243	-0.529521	0.121236	0.462804	No	CE
PE(18:1/22:4)	death	0.32941	0.20834	1.58112	0.32941	0.121536	0.462804	Yes	PE
TAG52:5-FA20:4	death	-0.377048	0.23785	-1.58523	-0.377048	0.120597	0.462804	No	TAG
CE[FA22:5]	death	-0.529521	0.334625	-1.58243	-0.529521	0.121236	0.462804	No	CE
TAG54:3-FA16:0	death	-0.236722	0.151026	-1.56742	-0.236722	0.124702	0.471446	No	TAG
TAG60:12-FA22:6	death	-0.877516	0.559487	-1.56843	-0.877516	0.124467	0.471446	No	TAG
TAG46:3-FA18:1	death	1.09587	0.701546	1.56207	1.09587	0.125958	0.474113	Yes	TAG
TAG54:7-FA16:1	death	-0.357955	0.229374	-1.56058	-0.357955	0.12631	0.474113	No	TAG
TAG54:5-FA22:4	death	-0.346641	0.222712	-1.55646	-0.346641	0.127286	0.474399	No	TAG
PC[FA22:6]	death	-0.309752	0.199012	-1.55644	-0.309752	0.127289	0.474399	No	PC
CER(20:1)	death	0.438515	0.287672	1.52436	0.438515	0.135096	0.484595	Yes	CER
LPE(18:1)	death	0.398405	0.260736	1.528	0.398405	0.134191	0.484595	Yes	LPE
PC(16:0/22:6)	death	-0.31046	0.202837	-1.53059	-0.31046	0.133552	0.484595	No	PC
PC(18:1/20:3)	death	0.305739	0.198497	1.54026	0.305739	0.131179	0.484595	Yes	PC
PE(O-16:0/20:4)	death	0.337849	0.219517	1.53906	0.337849	0.131474	0.484595	Yes	PE
TAG52:1-FA20:0	death	-0.313373	0.204173	-1.53484	-0.313373	0.132504	0.484595	No	TAG
TAG56:6-FA20:2	death	0.502888	0.328383	1.53141	0.502888	0.133349	0.484595	Yes	TAG
TAG56:7-FA18:0	death	-0.397393	0.258582	-1.53682	-0.397393	0.13202	0.484595	No	TAG
TAG58:10-FA22:5	death	-0.443641	0.288746	-1.53644	-0.443641	0.132114	0.484595	No	TAG
CER[FA20:1]	death	0.438515	0.287672	1.52436	0.438515	0.135096	0.484595	Yes	CER
LPE[FA18:1]	death	0.398405	0.260736	1.528	0.398405	0.134191	0.484595	Yes	LPE
PI[FA16:0]	death	-0.355185	0.234228	-1.51641	-0.355185	0.13709	0.490073	No	PI
PC(15:0/18:2)	death	0.296179	0.195828	1.51245	0.296179	0.138091	0.490592	Yes	PC
TAG58:9-FA18:2	death	-0.392745	0.259728	-1.51214	-0.392745	0.138169	0.490592	No	TAG
CE(20:0)	death	-0.425567	0.283968	-1.49864	-0.425567	0.141627	0.499497	No	CE
CE[FA20:0]	death	-0.425567	0.283968	-1.49864	-0.425567	0.141627	0.499497	No	CE
PI(18:1/18:1)	death	0.338714	0.226307	1.4967	0.338714	0.14213	0.499595	Yes	PI
PI(16:0/18:1)	death	-0.312027	0.210247	-1.4841	-0.312027	0.14543	0.505314	No	PI
TAG54:6-FA20:4	death	-0.218799	0.147523	-1.48315	-0.218799	0.145681	0.505314	No	TAG
TAG55:6-FA18:1	death	-0.355597	0.239107	-1.48719	-0.355597	0.144616	0.505314	No	TAG
Total[FA18:4]	death	-0.592615	0.398664	-1.4865	-0.592615	0.144796	0.505314	No	Total
TAG58:3-FA18:1	death	0.533523	0.360232	1.48106	0.533523	0.146236	0.505573	Yes	TAG
TAG48:1-FA16:1	death	-0.513303	0.347505	-1.47711	-0.513303	0.147287	0.507538	No	TAG
PC(20:0/18:1)	death	0.263793	0.1789	1.47453	0.263793	0.147977	0.508247	Yes	PC
CE(12:0)	death	-0.338069	0.231261	-1.46185	-0.338069	0.151406	0.511663	No	CE
TAG46:2-FA18:1	death	0.906163	0.618498	1.4651	0.906163	0.15052	0.511663	Yes	TAG
TAG56:4-FA20:1	death	0.30572	0.208181	1.46853	0.30572	0.149591	0.511663	Yes	TAG
TAG57:2-FA18:1	death	-0.38622	0.263487	-1.4658	-0.38622	0.15033	0.511663	No	TAG
CE[FA12:0]	death	-0.338069	0.231261	-1.46185	-0.338069	0.151406	0.511663	No	CE
CE(24:0)	death	-0.491419	0.337866	-1.45448	-0.491419	0.153428	0.511912	No	CE
TAG58:9-FA18:1	death	-0.389606	0.267249	-1.45784	-0.389606	0.152502	0.511912	No	TAG
CE[FA24:0]	death	-0.491419	0.337866	-1.45448	-0.491419	0.153428	0.511912	No	CE
DAG[FA20:4]	death	-0.329703	0.22653	-1.45545	-0.329703	0.15316	0.511912	No	DAG
Total[FA18:2]	death	0.210615	0.145003	1.45248	0.210615	0.153978	0.512124	Yes	Total
CE(22:0)	death	-0.686509	0.476297	-1.44134	-0.686509	0.157082	0.519161	No	CE
CE[FA22:0]	death	-0.686509	0.476297	-1.44134	-0.686509	0.157082	0.519161	No	CE
CE(18:4)	death	-0.661576	0.462529	-1.43035	-0.661576	0.160195	0.519644	No	CE
MAG(17:0)	death	0.515617	0.359856	1.43284	0.515617	0.159484	0.519644	Yes	MAG
TAG50:1-FA16:1	death	-0.390598	0.27166	-1.43782	-0.390598	0.158074	0.519644	No	TAG
TAG54:2-FA20:0	death	0.239212	0.166841	1.43378	0.239212	0.159219	0.519644	Yes	TAG
CE[FA18:4]	death	-0.661576	0.462529	-1.43035	-0.661576	0.160195	0.519644	No	CE
MAG[FA17:0]	death	0.515617	0.359856	1.43284	0.515617	0.159484	0.519644	Yes	MAG
CE(20:3)	death	-0.425519	0.305089	-1.39474	-0.425519	0.170605	0.52217	No	CE
CE(20:4)	death	-0.40047	0.289046	-1.38549	-0.40047	0.173394	0.52217	No	CE
DAG(16:0/18:3)	death	0.297889	0.212802	1.39984	0.297889	0.169082	0.52217	Yes	DAG
DAG(18:1/20:4)	death	-0.342483	0.2427	-1.41114	-0.342483	0.165747	0.52217	No	DAG
HCER(22:1)	death	0.297714	0.211053	1.41061	0.297714	0.165903	0.52217	Yes	HCER
MAG(14:1)	death	0.407715	0.291758	1.39744	0.407715	0.169797	0.52217	Yes	MAG
MAG(18:2)	death	0.800193	0.563553	1.41991	0.800193	0.163194	0.52217	Yes	MAG
MAG(22:0)	death	0.519895	0.367228	1.41573	0.519895	0.164408	0.52217	Yes	MAG
TAG48:0-FA16:0	death	-0.532426	0.383346	-1.38889	-0.532426	0.172365	0.52217	No	TAG
TAG48:1-FA18:0	death	-0.399175	0.287629	-1.38781	-0.399175	0.172691	0.52217	No	TAG
TAG50:0-FA16:0	death	-0.435547	0.309027	-1.40941	-0.435547	0.166253	0.52217	No	TAG
TAG51:4-FA18:3	death	0.312712	0.221709	1.41047	0.312712	0.165944	0.52217	Yes	TAG
TAG52:1-FA16:1	death	-0.296467	0.211222	-1.40358	-0.296467	0.167974	0.52217	No	TAG
TAG52:6-FA14:0	death	-0.354317	0.255124	-1.3888	-0.354317	0.172391	0.52217	No	TAG
TAG53:4-FA20:4	death	-0.248004	0.177504	-1.39718	-0.248004	0.169877	0.52217	No	TAG
TAG54:3-FA18:0	death	0.271308	0.195629	1.38685	0.271308	0.172983	0.52217	Yes	TAG
TAG54:3-FA18:1	death	0.266252	0.190247	1.39951	0.266252	0.169182	0.52217	Yes	TAG
CE[FA20:3]	death	-0.425519	0.305089	-1.39474	-0.425519	0.170605	0.52217	No	CE
CE[FA20:4]	death	-0.40047	0.289046	-1.38549	-0.40047	0.173394	0.52217	No	CE
HCER[FA22:1]	death	0.297714	0.211053	1.41061	0.297714	0.165903	0.52217	Yes	HCER
MAG[FA14:1]	death	0.407715	0.291758	1.39744	0.407715	0.169797	0.52217	Yes	MAG
MAG[FA18:2]	death	0.800193	0.563553	1.41991	0.800193	0.163194	0.52217	Yes	MAG
MAG[FA22:0]	death	0.519895	0.367228	1.41573	0.519895	0.164408	0.52217	Yes	MAG
PC[FA16:0]	death	0.179442	0.126953	1.41346	0.179442	0.165069	0.52217	Yes	PC
PE[FA20:5]	death	-0.747399	0.530657	-1.40844	-0.747399	0.166539	0.52217	No	PE
TAG56:6-FA18:0	death	-0.283844	0.205181	-1.38338	-0.283844	0.174034	0.522599	No	TAG
CER(22:0)	death	0.230618	0.168462	1.36896	0.230618	0.178466	0.52745	Yes	CER
MAG(20:2)	death	0.354876	0.260248	1.36361	0.354876	0.180131	0.52745	Yes	MAG
PE(P-18:1/22:4)	death	0.430963	0.313889	1.37298	0.430963	0.177222	0.52745	Yes	PE
TAG50:4-FA20:4	death	-0.390629	0.284054	-1.37519	-0.390629	0.176541	0.52745	No	TAG
TAG53:5-FA20:4	death	-0.262967	0.192595	-1.36539	-0.262967	0.179575	0.52745	No	TAG
TAG54:1-FA16:0	death	-0.295682	0.215804	-1.37014	-0.295682	0.178099	0.52745	No	TAG
TAG58:8-FA20:4	death	-0.263308	0.193112	-1.3635	-0.263308	0.180166	0.52745	No	TAG
CER[FA22:0]	death	0.230618	0.168462	1.36896	0.230618	0.178466	0.52745	Yes	CER
MAG[FA20:2]	death	0.354876	0.260248	1.36361	0.354876	0.180131	0.52745	Yes	MAG
CE(20:1)	death	-0.468092	0.347008	-1.34894	-0.468092	0.18476	0.537402	No	CE
TAG58:8-FA20:3	death	-0.261159	0.193756	-1.34787	-0.261159	0.185099	0.537402	No	TAG
CE[FA20:1]	death	-0.468092	0.347008	-1.34894	-0.468092	0.18476	0.537402	No	CE
CE(16:0)	death	-0.368253	0.278399	-1.32275	-0.368253	0.193249	0.53933	No	CE
DAG(16:0/16:0)	death	-0.394941	0.296752	-1.33088	-0.394941	0.190584	0.53933	No	DAG
DAG(18:0/18:3)	death	0.236937	0.176573	1.34186	0.236937	0.187026	0.53933	Yes	DAG
LPE(20:3)	death	0.303318	0.229067	1.32415	0.303318	0.19279	0.53933	Yes	LPE
MAG(20:5)	death	0.47655	0.357409	1.33335	0.47655	0.189779	0.53933	Yes	MAG
PC(18:0/16:1)	death	0.294602	0.222828	1.32211	0.294602	0.193461	0.53933	Yes	PC
TAG44:0-FA12:0	death	-0.582552	0.434807	-1.33979	-0.582552	0.187691	0.53933	No	TAG
TAG46:3-FA18:2	death	0.870891	0.657027	1.3255	0.870891	0.192344	0.53933	Yes	TAG
TAG50:0-FA18:0	death	-0.4391	0.32963	-1.3321	-0.4391	0.190185	0.53933	No	TAG
TAG52:5-FA14:0	death	-0.267951	0.201411	-1.33036	-0.267951	0.190751	0.53933	No	TAG
TAG53:4-FA16:0	death	0.272459	0.204024	1.33542	0.272459	0.189105	0.53933	Yes	TAG
TAG54:3-FA18:2	death	0.263248	0.197347	1.33393	0.263248	0.189589	0.53933	Yes	TAG
CE[FA16:0]	death	-0.368253	0.278399	-1.32275	-0.368253	0.193249	0.53933	No	CE
LPE[FA20:3]	death	0.303318	0.229067	1.32415	0.303318	0.19279	0.53933	Yes	LPE
MAG[FA20:5]	death	0.47655	0.357409	1.33335	0.47655	0.189779	0.53933	Yes	MAG
TAG46:4-FA18:2	death	1.0405	0.794149	1.31021	1.0405	0.197419	0.548908	Yes	TAG
DAG(16:0/18:1)	death	-0.285086	0.220444	-1.29323	-0.285086	0.20317	0.551207	No	DAG
HCER(14:0)	death	0.239344	0.185179	1.2925	0.239344	0.203422	0.551207	Yes	HCER
PE(18:0/22:5)	death	0.203301	0.156984	1.29505	0.203301	0.202549	0.551207	Yes	PE
TAG50:2-FA16:1	death	-0.345799	0.267901	-1.29077	-0.345799	0.204015	0.551207	No	TAG
TAG50:5-FA14:0	death	0.363389	0.279389	1.30066	0.363389	0.200639	0.551207	Yes	TAG
TAG51:3-FA18:3	death	0.280846	0.217277	1.29257	0.280846	0.203398	0.551207	Yes	TAG
TAG51:4-FA16:0	death	0.344029	0.263712	1.30456	0.344029	0.199317	0.551207	Yes	TAG
DAG[FA16:0]	death	-0.25695	0.199017	-1.29109	-0.25695	0.203904	0.551207	No	DAG
HCER[FA14:0]	death	0.239344	0.185179	1.2925	0.239344	0.203422	0.551207	Yes	HCER
Total[FA18:1]	death	0.111354	0.085999	1.29483	0.111354	0.202624	0.551207	Yes	Total
Total[FA20:0]	death	0.147989	0.11407	1.29735	0.147989	0.201763	0.551207	Yes	Total
CER(16:0)	death	0.283053	0.220715	1.28244	0.283053	0.206892	0.553008	Yes	CER
DAG(12:0/18:2)	death	0.183372	0.143121	1.28123	0.183372	0.207312	0.553008	Yes	DAG
PE(16:0/22:5)	death	0.259801	0.202647	1.28204	0.259801	0.207031	0.553008	Yes	PE
PE(P-18:0/22:4)	death	0.442516	0.344654	1.28394	0.442516	0.20637	0.553008	Yes	PE
CER[FA16:0]	death	0.283053	0.220715	1.28244	0.283053	0.206892	0.553008	Yes	CER
DAG(16:1/20:4)	death	-0.396618	0.311129	-1.27477	-0.396618	0.209567	0.556293	No	DAG
TAG[FA18:2]	death	0.248895	0.195262	1.27467	0.248895	0.209602	0.556293	Yes	TAG
CE(14:0)	death	-0.359789	0.285283	-1.26116	-0.359789	0.214379	0.5577	No	CE
CE(18:0)	death	-0.351262	0.277758	-1.26464	-0.351262	0.213143	0.5577	No	CE
HCER(20:1)	death	0.227169	0.179738	1.26389	0.227169	0.213408	0.5577	Yes	HCER
PC(16:0/14:0)	death	0.202114	0.160448	1.25968	0.202114	0.214908	0.5577	Yes	PC
TAG54:2-FA20:2	death	-0.239401	0.189138	-1.26574	-0.239401	0.21275	0.5577	No	TAG
TAG56:7-FA18:3	death	0.240466	0.189447	1.2693	0.240466	0.211491	0.5577	Yes	TAG
CE[FA14:0]	death	-0.359789	0.285283	-1.26116	-0.359789	0.214379	0.5577	No	CE
CE[FA18:0]	death	-0.351262	0.277758	-1.26464	-0.351262	0.213143	0.5577	No	CE
HCER[FA20:1]	death	0.227169	0.179738	1.26389	0.227169	0.213408	0.5577	Yes	HCER
PC(18:0/18:2)	death	0.231038	0.183937	1.25607	0.231038	0.216202	0.558448	Yes	PC
TAG50:1-FA18:0	death	-0.326528	0.259993	-1.25591	-0.326528	0.216259	0.558448	No	TAG
TAG[FA20:0]	death	0.196078	0.15678	1.25065	0.196078	0.218151	0.561952	Yes	TAG
CE(20:2)	death	-0.358213	0.288337	-1.24234	-0.358213	0.221169	0.563484	No	CE
DAG(16:1/18:0)	death	-0.313758	0.252843	-1.24092	-0.313758	0.221689	0.563484	No	DAG
PE(P-16:0/22:5)	death	0.284395	0.229322	1.24016	0.284395	0.221968	0.563484	Yes	PE
TAG48:1-FA16:0	death	-0.391203	0.316136	-1.23745	-0.391203	0.222961	0.563484	No	TAG
TAG50:1-FA18:1	death	-0.34186	0.27523	-1.24209	-0.34186	0.221263	0.563484	No	TAG
TAG56:5-FA20:2	death	0.333703	0.269714	1.23725	0.333703	0.223035	0.563484	Yes	TAG
TAG56:6-FA20:3	death	0.219776	0.176192	1.24736	0.219776	0.219342	0.563484	Yes	TAG
CE[FA20:2]	death	-0.358213	0.288337	-1.24234	-0.358213	0.221169	0.563484	No	CE
PC(18:1/20:4)	death	0.220863	0.179633	1.22953	0.220863	0.225883	0.564603	Yes	PC
TAG49:0-FA17:0	death	-0.432939	0.351532	-1.23158	-0.432939	0.225124	0.564603	No	TAG
TAG50:4-FA14:1	death	0.249836	0.203322	1.22877	0.249836	0.226163	0.564603	Yes	TAG
TAG54:5-FA20:2	death	0.256058	0.207758	1.23248	0.256058	0.22479	0.564603	Yes	TAG
PE[FA20:4]	death	0.2423	0.197054	1.22962	0.2423	0.225851	0.564603	Yes	PE
DCER(16:0)	death	0.24188	0.197643	1.22382	0.24188	0.228005	0.565057	Yes	DCER
TAG46:1-FA16:0	death	-0.402634	0.32935	-1.22251	-0.402634	0.228496	0.565057	No	TAG
TAG52:0-FA16:0	death	-0.321734	0.262526	-1.22553	-0.321734	0.227368	0.565057	No	TAG
DCER[FA16:0]	death	0.24188	0.197643	1.22382	0.24188	0.228005	0.565057	Yes	DCER
TAG53:4-FA18:2	death	0.260497	0.214133	1.21652	0.260497	0.230744	0.569276	Yes	TAG
TAG52:4-FA18:3	death	0.230251	0.190527	1.2085	0.230251	0.23378	0.575416	Yes	TAG
MAG(16:0)	death	0.681435	0.566652	1.20256	0.681435	0.236045	0.578282	Yes	MAG
MAG[FA16:0]	death	0.681435	0.566652	1.20256	0.681435	0.236045	0.578282	Yes	MAG
PI(18:0/18:2)	death	-0.239524	0.19995	-1.19792	-0.239524	0.237827	0.579946	No	PI
TAG56:7-FA20:3	death	0.253338	0.21137	1.19855	0.253338	0.237586	0.579946	Yes	TAG
TAG52:1-FA16:0	death	-0.271949	0.227416	-1.19582	-0.271949	0.238635	0.580132	No	TAG
PI[FA18:2]	death	-0.252253	0.211115	-1.19486	-0.252253	0.239008	0.580132	No	PI
CER(26:0)	death	0.377193	0.320755	1.17595	0.377193	0.246397	0.581308	Yes	CER
DAG(16:0/20:3)	death	-0.245028	0.208742	-1.17383	-0.245028	0.247236	0.581308	No	DAG
HCER(26:0)	death	0.24094	0.20318	1.18584	0.24094	0.242511	0.581308	Yes	HCER
PC(14:0/20:4)	death	0.193017	0.162491	1.18786	0.193017	0.241725	0.581308	Yes	PC
PE(P-16:0/22:4)	death	0.372432	0.31693	1.17513	0.372432	0.246724	0.581308	Yes	PE
TAG44:2-FA18:1	death	0.824985	0.699025	1.18019	0.824985	0.244725	0.581308	Yes	TAG
TAG44:3-FA18:2	death	0.852978	0.724461	1.1774	0.852978	0.245827	0.581308	Yes	TAG
TAG50:1-FA16:0	death	-0.300859	0.253228	-1.18809	-0.300859	0.241634	0.581308	No	TAG
TAG50:5-FA20:4	death	-0.342741	0.290973	-1.17791	-0.342741	0.245623	0.581308	No	TAG
TAG52:3-FA20:3	death	-0.295832	0.251576	-1.17592	-0.295832	0.246412	0.581308	No	TAG
TAG52:6-FA18:2	death	0.31662	0.267304	1.1845	0.31662	0.243037	0.581308	Yes	TAG
TAG52:7-FA16:0	death	-0.280986	0.238949	-1.17593	-0.280986	0.246408	0.581308	No	TAG
CER[FA26:0]	death	0.377193	0.320755	1.17595	0.377193	0.246397	0.581308	Yes	CER
HCER[FA26:0]	death	0.24094	0.20318	1.18584	0.24094	0.242511	0.581308	Yes	HCER
DAG(16:0/18:0)	death	-0.291756	0.249031	-1.17157	-0.291756	0.248135	0.582	No	DAG
TAG52:2-FA20:2	death	-0.310043	0.265241	-1.16891	-0.310043	0.249191	0.582	No	TAG
TAG56:5-FA18:0	death	-0.211062	0.180357	-1.17024	-0.211062	0.248661	0.582	No	TAG
TAG42:0-FA12:0	death	-0.659545	0.565158	-1.16701	-0.659545	0.249949	0.582476	No	TAG
TAG56:4-FA20:4	death	-0.236268	0.202838	-1.16481	-0.236268	0.250829	0.583233	No	TAG
CER(22:1)	death	0.253289	0.219237	1.15532	0.253289	0.254648	0.589504	Yes	CER
CER[FA22:1]	death	0.253289	0.219237	1.15532	0.253289	0.254648	0.589504	Yes	CER
TAG46:0-FA16:0	death	-0.468568	0.406139	-1.15371	-0.468568	0.255299	0.589712	No	TAG
DAG[FA20:5]	death	-0.534795	0.465102	-1.14985	-0.534795	0.256871	0.592042	No	DAG
CE(22:4)	death	-0.318765	0.280337	-1.13708	-0.318765	0.262107	0.594977	No	CE
TAG50:5-FA18:2	death	0.290195	0.254004	1.14248	0.290195	0.259882	0.594977	Yes	TAG
TAG52:5-FA18:1	death	0.216388	0.189104	1.14428	0.216388	0.259145	0.594977	Yes	TAG
TAG53:3-FA16:0	death	0.243114	0.213107	1.14081	0.243114	0.26057	0.594977	Yes	TAG
TAG56:3-FA16:0	death	-0.217928	0.191255	-1.13946	-0.217928	0.261123	0.594977	No	TAG
CE[FA22:4]	death	-0.318765	0.280337	-1.13708	-0.318765	0.262107	0.594977	No	CE
DAG[FA16:1]	death	-0.258077	0.226928	-1.13727	-0.258077	0.26203	0.594977	No	DAG
TAG52:5-FA16:0	death	0.307662	0.271192	1.13448	0.307662	0.263182	0.596131	Yes	TAG
PI[FA18:0]	death	-0.200778	0.177659	-1.13013	-0.200778	0.264989	0.598931	No	PI
DAG(16:1/18:1)	death	-0.294509	0.26277	-1.12079	-0.294509	0.2689	0.602093	No	DAG
PC(17:0/20:4)	death	0.195065	0.173591	1.1237	0.195065	0.267675	0.602093	Yes	PC
TAG49:0-FA16:0	death	-0.368208	0.328406	-1.1212	-0.368208	0.268727	0.602093	No	TAG
TAG49:1-FA16:0	death	-0.320936	0.287733	-1.11539	-0.320936	0.271177	0.602093	No	TAG
TAG51:0-FA16:0	death	-0.261645	0.234759	-1.11453	-0.261645	0.271543	0.602093	No	TAG
TAG52:1-FA18:0	death	-0.262749	0.235547	-1.11548	-0.262749	0.271139	0.602093	No	TAG
TAG52:3-FA18:3	death	0.203922	0.182928	1.11477	0.203922	0.271442	0.602093	Yes	TAG
TAG52:5-FA18:2	death	0.316407	0.283711	1.11524	0.316407	0.27124	0.602093	Yes	TAG
TAG56:3-FA18:1	death	0.246779	0.220257	1.12042	0.246779	0.269057	0.602093	Yes	TAG
TAG54:4-FA16:0	death	-0.174065	0.156745	-1.1105	-0.174065	0.273256	0.604614	No	TAG
TAG52:1-FA18:1	death	-0.248993	0.224728	-1.10798	-0.248993	0.27433	0.605717	No	TAG
DCER(22:0)	death	0.184329	0.1675	1.10047	0.184329	0.277545	0.607944	Yes	DCER
TAG52:5-FA20:3	death	0.202895	0.184246	1.10122	0.202895	0.277225	0.607944	Yes	TAG
DCER[FA22:0]	death	0.184329	0.1675	1.10047	0.184329	0.277545	0.607944	Yes	DCER
Total[FA18:0]	death	0.0983964	0.0894331	1.10022	0.0983964	0.277653	0.607944	Yes	Total
TAG46:0-FA14:0	death	-0.459327	0.418615	-1.09725	-0.459327	0.278934	0.609448	No	TAG
TAG46:3-FA18:3	death	0.562818	0.514028	1.09492	0.562818	0.279944	0.609448	Yes	TAG
TAG51:0-FA17:0	death	-0.305589	0.279178	-1.0946	-0.305589	0.280079	0.609448	No	TAG
DAG(14:0/20:0)	death	-0.179498	0.164842	-1.08891	-0.179498	0.282553	0.609743	No	DAG
DAG(14:0/22:6)	death	-0.294913	0.271056	-1.08802	-0.294913	0.282943	0.609743	No	DAG
DAG(18:0/18:1)	death	-0.211287	0.194581	-1.08586	-0.211287	0.283886	0.609743	No	DAG
DAG(18:1/20:5)	death	-0.505755	0.466478	-1.0842	-0.505755	0.284611	0.609743	No	DAG
MAG(22:6)	death	0.318241	0.292684	1.08732	0.318241	0.283247	0.609743	Yes	MAG
TAG46:1-FA14:1	death	-0.398679	0.366386	-1.08814	-0.398679	0.282888	0.609743	No	TAG
TAG47:0-FA16:0	death	-0.39297	0.363186	-1.08201	-0.39297	0.285572	0.609743	No	TAG
TAG48:4-FA18:3	death	0.348052	0.322095	1.08059	0.348052	0.286196	0.609743	Yes	TAG
TAG52:0-FA18:0	death	-0.285882	0.26511	-1.07835	-0.285882	0.28718	0.609743	No	TAG
TAG52:2-FA14:0	death	-0.22891	0.212414	-1.07766	-0.22891	0.287487	0.609743	No	TAG
TAG56:7-FA20:5	death	-0.449483	0.41547	-1.08187	-0.449483	0.285634	0.609743	No	TAG
TAG58:10-FA20:5	death	-0.694213	0.644554	-1.07704	-0.694213	0.287757	0.609743	No	TAG
MAG[FA22:6]	death	0.318241	0.292684	1.08732	0.318241	0.283247	0.609743	Yes	MAG
PC[FA20:0]	death	0.172443	0.160323	1.0756	0.172443	0.288395	0.609866	Yes	PC
TAG48:0-FA18:0	death	-0.366909	0.342192	-1.07223	-0.366909	0.289887	0.610938	No	TAG
DAG[FA18:1]	death	-0.1724	0.160846	-1.07183	-0.1724	0.290065	0.610938	No	DAG
DAG(16:1/18:3)	death	0.286641	0.269131	1.06506	0.286641	0.293081	0.613601	Yes	DAG
TAG51:1-FA17:0	death	-0.274134	0.25734	-1.06526	-0.274134	0.292992	0.613601	No	TAG
TAG58:6-FA22:4	death	-0.189143	0.177451	-1.06589	-0.189143	0.292709	0.613601	No	TAG
DAG(14:1/16:0)	death	0.264628	0.252596	1.04763	0.264628	0.300945	0.618599	Yes	DAG
MAG(20:1)	death	0.369962	0.352369	1.04993	0.369962	0.299901	0.618599	Yes	MAG
MAG(20:3)	death	0.351392	0.334927	1.04916	0.351392	0.30025	0.618599	Yes	MAG
PE(P-18:0/20:5)	death	-0.489931	0.464255	-1.05531	-0.489931	0.297464	0.618599	No	PE
TAG46:1-FA16:1	death	-0.425067	0.406088	-1.04674	-0.425067	0.301354	0.618599	No	TAG
TAG48:4-FA16:0	death	-0.255623	0.243019	-1.05186	-0.255623	0.299022	0.618599	No	TAG
TAG53:4-FA17:0	death	0.246815	0.233457	1.05722	0.246815	0.296602	0.618599	Yes	TAG
TAG58:5-FA18:1	death	-0.167566	0.158578	-1.05668	-0.167566	0.296845	0.618599	No	TAG
MAG[FA20:1]	death	0.369962	0.352369	1.04993	0.369962	0.299901	0.618599	Yes	MAG
MAG[FA20:3]	death	0.351392	0.334927	1.04916	0.351392	0.30025	0.618599	Yes	MAG
TAG51:1-FA16:0	death	-0.253687	0.242826	-1.04473	-0.253687	0.302269	0.619269	No	TAG
TAG38:0-FA12:0	death	-0.363757	0.349504	-1.04078	-0.363757	0.304076	0.620712	No	TAG
Total[FA22:4]	death	0.155194	0.149138	1.04061	0.155194	0.304155	0.620712	Yes	Total
TAG54:3-FA20:3	death	-0.181659	0.175967	-1.03235	-0.181659	0.30796	0.62726	No	TAG
CE(16:1)	death	-0.280319	0.273018	-1.02674	-0.280319	0.310562	0.628603	No	CE
TAG47:1-FA16:0	death	-0.332369	0.323208	-1.02834	-0.332369	0.309818	0.628603	No	TAG
TAG50:6-FA20:4	death	-0.234574	0.22868	-1.02577	-0.234574	0.311012	0.628603	No	TAG
CE[FA16:1]	death	-0.280319	0.273018	-1.02674	-0.280319	0.310562	0.628603	No	CE
TAG50:5-FA20:5	death	-0.496286	0.484749	-1.0238	-0.496286	0.311933	0.629254	No	TAG
LPE(18:2)	death	0.319324	0.314068	1.01674	0.319324	0.315242	0.632288	Yes	LPE
DAG[FA14:1]	death	-0.18484	0.181584	-1.01793	-0.18484	0.314681	0.632288	No	DAG
LPE[FA18:2]	death	0.319324	0.314068	1.01674	0.319324	0.315242	0.632288	Yes	LPE
DAG(18:2/20:5)	death	-0.491125	0.486115	-1.01031	-0.491125	0.318274	0.635943	No	DAG
PE(P-18:1/22:5)	death	0.248837	0.246285	1.01036	0.248837	0.318248	0.635943	Yes	PE
TAG52:6-FA16:1	death	0.252245	0.250178	1.00826	0.252245	0.319244	0.636671	Yes	TAG
CE(14:1)	death	-0.23379	0.233803	-0.999947	-0.23379	0.323202	0.639708	No	CE
DAG(18:2/20:4)	death	-0.251949	0.251296	-1.0026	-0.251949	0.321935	0.639708	No	DAG
TAG49:0-FA18:0	death	-0.321849	0.321203	-1.00201	-0.321849	0.322215	0.639708	No	TAG
CE[FA14:1]	death	-0.23379	0.233803	-0.999947	-0.23379	0.323202	0.639708	No	CE
TAG52:3-FA20:1	death	-0.116672	0.118674	-0.983128	-0.116672	0.331311	0.653298	No	TAG
TAG56:8-FA20:5	death	-0.396394	0.403163	-0.983211	-0.396394	0.33127	0.653298	No	TAG
PE(O-18:0/20:4)	death	0.210774	0.21472	0.98162	0.210774	0.332044	0.653518	Yes	PE
PE(P-16:0/20:3)	death	0.224554	0.229069	0.98029	0.224554	0.332693	0.65357	Yes	PE
TAG54:2-FA18:2	death	0.18915	0.193799	0.976009	0.18915	0.334784	0.656452	Yes	TAG
TAG51:0-FA18:0	death	-0.269086	0.277593	-0.969353	-0.269086	0.338053	0.661627	No	TAG
PE(P-16:0/22:6)	death	0.226607	0.237423	0.954447	0.226607	0.345451	0.674083	Yes	PE
TAG57:3-FA18:2	death	-0.279653	0.293153	-0.953949	-0.279653	0.3457	0.674083	No	TAG
TAG58:10-FA18:2	death	-0.273228	0.291017	-0.938873	-0.273228	0.353294	0.687615	No	TAG
PE(P-18:0/22:6)	death	0.239642	0.25561	0.937529	0.239642	0.353977	0.687647	Yes	PE
TAG46:3-FA14:0	death	0.327375	0.350525	0.933955	0.327375	0.355795	0.687647	Yes	TAG
TAG47:0-FA17:0	death	-0.150352	0.161028	-0.933696	-0.150352	0.355927	0.687647	No	TAG
TAG50:4-FA18:1	death	0.183303	0.195963	0.935393	0.183303	0.355063	0.687647	Yes	TAG
TAG51:2-FA16:0	death	-0.179568	0.192966	-0.930566	-0.179568	0.357525	0.689466	No	TAG
PC(16:0/16:1)	death	0.187811	0.202373	0.928044	0.187811	0.358816	0.690688	Yes	PC
TAG51:4-FA18:2	death	0.232143	0.250515	0.926664	0.232143	0.359524	0.690786	Yes	TAG
CER(26:1)	death	-0.243042	0.26961	-0.901458	-0.243042	0.37261	0.693121	No	CER
HCER(16:0)	death	0.24669	0.271864	0.9074	0.24669	0.369498	0.693121	Yes	HCER
LPC(22:6)	death	-0.280556	0.306584	-0.915101	-0.280556	0.36549	0.693121	No	LPC
MAG(20:4)	death	0.427303	0.464911	0.919108	0.427303	0.363415	0.693121	Yes	MAG
PE(P-18:1/20:3)	death	0.191524	0.210783	0.908632	0.191524	0.368855	0.693121	Yes	PE
TAG44:2-FA16:0	death	0.550522	0.605257	0.909568	0.550522	0.368366	0.693121	Yes	TAG
TAG45:0-FA16:0	death	-0.237838	0.260958	-0.911402	-0.237838	0.367411	0.693121	No	TAG
TAG50:2-FA18:1	death	-0.222612	0.246704	-0.902345	-0.222612	0.372144	0.693121	No	TAG
TAG50:3-FA16:1	death	-0.19827	0.219516	-0.903213	-0.19827	0.371689	0.693121	No	TAG
TAG51:2-FA16:1	death	-0.235237	0.257295	-0.914271	-0.235237	0.36592	0.693121	No	TAG
TAG54:3-FA20:2	death	-0.175592	0.194566	-0.902481	-0.175592	0.372073	0.693121	No	TAG
TAG55:5-FA20:4	death	-0.143117	0.155604	-0.919748	-0.143117	0.363084	0.693121	No	TAG
CER[FA26:1]	death	-0.243042	0.26961	-0.901458	-0.243042	0.37261	0.693121	No	CER
DAG[FA18:0]	death	-0.155313	0.170482	-0.911026	-0.155313	0.367607	0.693121	No	DAG
HCER[FA16:0]	death	0.24669	0.271864	0.9074	0.24669	0.369498	0.693121	Yes	HCER
LPC[FA22:6]	death	-0.280556	0.306584	-0.915101	-0.280556	0.36549	0.693121	No	LPC
MAG[FA20:4]	death	0.427303	0.464911	0.919108	0.427303	0.363415	0.693121	Yes	MAG
PE[FA22:6]	death	0.15639	0.170924	0.914966	0.15639	0.36556	0.693121	Yes	PE
CE(17:0)	death	-0.260917	0.291957	-0.893683	-0.260917	0.376707	0.694596	No	CE
PE(P-18:0/22:5)	death	0.250097	0.27885	0.896885	0.250097	0.375017	0.694596	Yes	PE
TAG54:8-FA20:5	death	-0.381172	0.424616	-0.897686	-0.381172	0.374594	0.694596	No	TAG
TAG56:2-FA20:1	death	-0.254789	0.284487	-0.895608	-0.254789	0.37569	0.694596	No	TAG
CE[FA17:0]	death	-0.260917	0.291957	-0.893683	-0.260917	0.376707	0.694596	No	CE
TAG44:1-FA12:0	death	-0.353468	0.396477	-0.891524	-0.353468	0.377851	0.695483	No	TAG
TAG52:8-FA16:1	death	-0.22471	0.252421	-0.890219	-0.22471	0.378542	0.695539	No	TAG
PI(16:0/18:2)	death	-0.201438	0.227758	-0.884442	-0.201438	0.381615	0.697087	No	PI
TAG44:2-FA18:2	death	0.57566	0.652375	0.882407	0.57566	0.382701	0.697087	Yes	TAG
TAG49:1-FA18:1	death	-0.256535	0.290392	-0.883412	-0.256535	0.382165	0.697087	No	TAG
TAG50:2-FA16:0	death	-0.175345	0.198076	-0.885244	-0.175345	0.381188	0.697087	No	TAG
Total[FA22:1]	death	0.135867	0.153282	0.886384	0.135867	0.380581	0.697087	Yes	Total
TAG48:5-FA18:2	death	0.23762	0.270485	0.878495	0.23762	0.384795	0.699687	Yes	TAG
TAG47:2-FA18:1	death	0.204353	0.233761	0.874199	0.204353	0.387102	0.702667	Yes	TAG
TAG48:2-FA16:1	death	-0.310132	0.35535	-0.872751	-0.310132	0.387882	0.702868	No	TAG
PC(18:1/22:6)	death	0.16439	0.188928	0.87012	0.16439	0.389301	0.704226	Yes	PC
DCER(14:0)	death	0.135483	0.156454	0.865958	0.135483	0.391553	0.705869	Yes	DCER
DCER[FA14:0]	death	0.135483	0.156454	0.865958	0.135483	0.391553	0.705869	Yes	DCER
TAG50:4-FA14:0	death	0.216103	0.250256	0.863528	0.216103	0.392871	0.707033	Yes	TAG
MAG(18:4)	death	-0.187984	0.218957	-0.85854	-0.187984	0.395586	0.70949	No	MAG
MAG[FA18:4]	death	-0.187984	0.218957	-0.85854	-0.187984	0.395586	0.70949	No	MAG
DAG(18:1/20:2)	death	-0.130651	0.154746	-0.844298	-0.130651	0.403403	0.71217	No	DAG
SM(20:0)	death	0.127922	0.151568	0.843987	0.127922	0.403575	0.71217	Yes	SM
TAG44:2-FA16:1	death	0.492115	0.587632	0.837454	0.492115	0.407193	0.71217	Yes	TAG
TAG46:0-FA12:0	death	-0.290361	0.347239	-0.8362	-0.290361	0.407889	0.71217	No	TAG
TAG48:0-FA14:0	death	-0.280281	0.332182	-0.843759	-0.280281	0.4037	0.71217	No	TAG
TAG50:4-FA18:2	death	0.205676	0.241813	0.85056	0.205676	0.399954	0.71217	Yes	TAG
TAG50:4-FA18:3	death	0.214832	0.251451	0.854372	0.214832	0.397863	0.71217	Yes	TAG
TAG51:1-FA18:1	death	-0.209964	0.251085	-0.836227	-0.209964	0.407874	0.71217	No	TAG
TAG52:4-FA20:2	death	0.156639	0.185155	0.845988	0.156639	0.40247	0.71217	Yes	TAG
TAG52:5-FA16:1	death	0.20323	0.242993	0.836361	0.20323	0.4078	0.71217	Yes	TAG
TAG55:7-FA18:1	death	-0.169512	0.202731	-0.836141	-0.169512	0.407923	0.71217	No	TAG
TAG55:7-FA20:3	death	0.213785	0.255118	0.837988	0.213785	0.406896	0.71217	Yes	TAG
TAG56:5-FA20:3	death	0.129625	0.152958	0.847454	0.129625	0.401662	0.71217	Yes	TAG
TAG56:8-FA18:1	death	-0.250266	0.296955	-0.842772	-0.250266	0.404246	0.71217	No	TAG
SM[FA20:0]	death	0.127922	0.151568	0.843987	0.127922	0.403575	0.71217	Yes	SM
Total[FA20:1]	death	-0.0955898	0.113837	-0.839708	-0.0955898	0.405942	0.71217	No	Total
PC[FA18:0]	death	0.109882	0.1321	0.831807	0.109882	0.410336	0.715197	Yes	PC
TAG48:1-FA18:1	death	-0.248473	0.3005	-0.826863	-0.248473	0.413101	0.718823	No	TAG
TAG48:1-FA14:0	death	-0.249805	0.30275	-0.825118	-0.249805	0.41408	0.719336	No	TAG
CER(18:1)	death	0.262603	0.319649	0.821538	0.262603	0.416092	0.719732	Yes	CER
TAG50:3-FA14:1	death	0.186018	0.226559	0.821057	0.186018	0.416362	0.719732	Yes	TAG
CER[FA18:1]	death	0.262603	0.319649	0.821538	0.262603	0.416092	0.719732	Yes	CER
DAG[FA14:0]	death	-0.143681	0.175567	-0.818382	-0.143681	0.41787	0.71997	No	DAG
PI[FA20:4]	death	-0.160173	0.195459	-0.819469	-0.160173	0.417257	0.71997	No	PI
MAG(12:0)	death	0.214891	0.264537	0.812329	0.214891	0.421295	0.721141	Yes	MAG
TAG44:1-FA18:1	death	0.514537	0.632183	0.813906	0.514537	0.420401	0.721141	Yes	TAG
TAG49:3-FA18:3	death	0.210206	0.257926	0.814986	0.210206	0.41979	0.721141	Yes	TAG
MAG[FA12:0]	death	0.214891	0.264537	0.812329	0.214891	0.421295	0.721141	Yes	MAG
CE(18:1)	death	-0.200837	0.248262	-0.808971	-0.200837	0.423202	0.722053	No	CE
CE[FA18:1]	death	-0.200837	0.248262	-0.808971	-0.200837	0.423202	0.722053	No	CE
LPC(18:0)	death	-0.251136	0.314277	-0.799091	-0.251136	0.428843	0.72462	No	LPC
SM(14:0)	death	0.163077	0.203497	0.801372	0.163077	0.427536	0.72462	Yes	SM
TAG51:2-FA17:0	death	-0.150781	0.187897	-0.802468	-0.150781	0.42691	0.72462	No	TAG
TAG54:0-FA18:0	death	-0.219501	0.273784	-0.801728	-0.219501	0.427333	0.72462	No	TAG
LPC[FA18:0]	death	-0.251136	0.314277	-0.799091	-0.251136	0.428843	0.72462	No	LPC
SM[FA14:0]	death	0.163077	0.203497	0.801372	0.163077	0.427536	0.72462	Yes	SM
CE(15:0)	death	-0.240152	0.307595	-0.780742	-0.240152	0.439439	0.724918	No	CE
DAG(14:0/16:0)	death	-0.21128	0.272522	-0.775277	-0.21128	0.442625	0.724918	No	DAG
DAG(14:0/18:1)	death	-0.177996	0.23716	-0.75053	-0.177996	0.457221	0.724918	No	DAG
DAG(14:0/18:2)	death	-0.129715	0.173159	-0.749111	-0.129715	0.458067	0.724918	No	DAG
HCER(20:0)	death	0.182833	0.242929	0.75262	0.182833	0.455978	0.724918	Yes	HCER
HCER(22:0)	death	0.235494	0.303431	0.776105	0.235494	0.442141	0.724918	Yes	HCER
LCER(22:0)	death	-0.238928	0.305156	-0.782969	-0.238928	0.438145	0.724918	No	LCER
LPC(16:0)	death	-0.253853	0.322228	-0.787806	-0.253853	0.435341	0.724918	No	LPC
LPC(20:4)	death	-0.289716	0.365033	-0.79367	-0.289716	0.431957	0.724918	No	LPC
LPE(22:6)	death	-0.233015	0.308775	-0.754645	-0.233015	0.454775	0.724918	No	LPE
PI(18:0/20:4)	death	-0.148085	0.19684	-0.752309	-0.148085	0.456163	0.724918	No	PI
SM(26:1)	death	-0.216361	0.28218	-0.766749	-0.216361	0.447623	0.724918	No	SM
TAG40:0-FA14:0	death	-0.419844	0.539131	-0.778742	-0.419844	0.440603	0.724918	No	TAG
TAG42:1-FA14:0	death	0.601693	0.763538	0.788032	0.601693	0.43521	0.724918	Yes	TAG
TAG42:2-FA18:2	death	0.653486	0.82897	0.78831	0.653486	0.43505	0.724918	Yes	TAG
TAG46:2-FA16:0	death	-0.198191	0.253533	-0.781716	-0.198191	0.438872	0.724918	No	TAG
TAG46:3-FA16:0	death	-0.160007	0.213888	-0.748086	-0.160007	0.458678	0.724918	No	TAG
TAG47:0-FA15:0	death	-0.283192	0.374042	-0.757114	-0.283192	0.453311	0.724918	No	TAG
TAG48:4-FA18:1	death	0.171166	0.222696	0.768609	0.171166	0.44653	0.724918	Yes	TAG
TAG49:1-FA17:0	death	-0.237138	0.314074	-0.75504	-0.237138	0.45454	0.724918	No	TAG
TAG50:0-FA14:0	death	-0.218647	0.289505	-0.755243	-0.218647	0.45442	0.724918	No	TAG
TAG50:2-FA18:2	death	-0.181972	0.229341	-0.793452	-0.181972	0.432083	0.724918	No	TAG
TAG50:3-FA16:0	death	-0.155163	0.200509	-0.773844	-0.155163	0.443462	0.724918	No	TAG
TAG51:1-FA18:0	death	-0.180993	0.235786	-0.767614	-0.180993	0.447115	0.724918	No	TAG
TAG52:2-FA16:1	death	-0.14723	0.196332	-0.749904	-0.14723	0.457594	0.724918	No	TAG
TAG52:6-FA18:1	death	0.216439	0.275498	0.785626	0.216439	0.436603	0.724918	Yes	TAG
TAG53:1-FA17:0	death	-0.167414	0.213952	-0.782485	-0.167414	0.438426	0.724918	No	TAG
TAG54:6-FA16:1	death	-0.124886	0.1669	-0.748264	-0.124886	0.458572	0.724918	No	TAG
TAG55:1-FA18:1	death	-0.228306	0.298684	-0.764373	-0.228306	0.449022	0.724918	No	TAG
TAG56:4-FA18:1	death	0.141465	0.188508	0.750443	0.141465	0.457273	0.724918	Yes	TAG
TAG56:4-FA20:2	death	0.171611	0.222314	0.771929	0.171611	0.444583	0.724918	Yes	TAG
TAG56:5-FA20:4	death	-0.173786	0.218349	-0.795912	-0.173786	0.430667	0.724918	No	TAG
TAG58:7-FA20:4	death	-0.153292	0.201201	-0.761885	-0.153292	0.45049	0.724918	No	TAG
CE[FA15:0]	death	-0.240152	0.307595	-0.780742	-0.240152	0.439439	0.724918	No	CE
DAG[FA20:2]	death	-0.106144	0.138199	-0.768056	-0.106144	0.446855	0.724918	No	DAG
HCER[FA20:0]	death	0.182833	0.242929	0.75262	0.182833	0.455978	0.724918	Yes	HCER
HCER[FA22:0]	death	0.235494	0.303431	0.776105	0.235494	0.442141	0.724918	Yes	HCER
LCER[FA22:0]	death	-0.238928	0.305156	-0.782969	-0.238928	0.438145	0.724918	No	LCER
LPC[FA16:0]	death	-0.253853	0.322228	-0.787806	-0.253853	0.435341	0.724918	No	LPC
LPC[FA20:4]	death	-0.289716	0.365033	-0.79367	-0.289716	0.431957	0.724918	No	LPC
LPE[FA22:6]	death	-0.233015	0.308775	-0.754645	-0.233015	0.454775	0.724918	No	LPE
SM[FA26:1]	death	-0.216361	0.28218	-0.766749	-0.216361	0.447623	0.724918	No	SM
Total[FA26:1]	death	-0.201609	0.26618	-0.757415	-0.201609	0.453132	0.724918	No	Total
MAG(18:1)	death	0.439927	0.594335	0.740201	0.439927	0.463396	0.726909	Yes	MAG
TAG52:3-FA14:0	death	-0.115148	0.155159	-0.742132	-0.115148	0.462238	0.726909	No	TAG
TAG52:4-FA18:2	death	0.17002	0.229378	0.741223	0.17002	0.462783	0.726909	Yes	TAG
TAG58:7-FA22:4	death	-0.147141	0.197779	-0.743964	-0.147141	0.461141	0.726909	No	TAG
MAG[FA18:1]	death	0.439927	0.594335	0.740201	0.439927	0.463396	0.726909	Yes	MAG
DAG(18:1/18:1)	death	-0.149397	0.202163	-0.738992	-0.149397	0.464121	0.726962	No	DAG
TAG49:1-FA15:0	death	-0.214011	0.290658	-0.736298	-0.214011	0.465741	0.728414	No	TAG
TAG49:2-FA16:0	death	-0.167113	0.227503	-0.734555	-0.167113	0.466791	0.728971	No	TAG
TAG48:4-FA14:0	death	0.239084	0.326918	0.731325	0.239084	0.46874	0.730928	Yes	TAG
TAG48:1-FA14:1	death	-0.213951	0.2938	-0.728222	-0.213951	0.470617	0.731684	No	TAG
TAG48:2-FA16:0	death	-0.189795	0.260243	-0.7293	-0.189795	0.469964	0.731684	No	TAG
TAG47:1-FA16:1	death	0.139857	0.194481	0.719129	0.139857	0.47614	0.739178	Yes	TAG
DAG[FA20:0]	death	-0.0985641	0.138336	-0.7125	-0.0985641	0.48019	0.744366	No	DAG
TAG56:9-FA20:5	death	-0.312709	0.439877	-0.710901	-0.312709	0.481171	0.744787	No	TAG
TAG53:3-FA18:1	death	0.100487	0.142554	0.704903	0.100487	0.484856	0.749387	Yes	TAG
DAG(14:0/20:4)	death	-0.163344	0.238528	-0.6848	-0.163344	0.497324	0.757189	No	DAG
LCER(22:1)	death	-0.234099	0.340134	-0.688255	-0.234099	0.495168	0.757189	No	LCER
LCER(24:1)	death	-0.202383	0.293657	-0.689182	-0.202383	0.494591	0.757189	No	LCER
PE(18:0/18:0)	death	0.148236	0.217148	0.682651	0.148236	0.498667	0.757189	Yes	PE
TAG44:0-FA16:0	death	-0.31004	0.452535	-0.685118	-0.31004	0.497125	0.757189	No	TAG
TAG45:1-FA15:0	death	-0.169745	0.244654	-0.693816	-0.169745	0.49171	0.757189	No	TAG
TAG49:0-FA15:0	death	-0.206169	0.300357	-0.686413	-0.206169	0.496317	0.757189	No	TAG
TAG52:4-FA16:0	death	0.169148	0.247327	0.683906	0.169148	0.497882	0.757189	Yes	TAG
TAG52:7-FA20:5	death	-0.322792	0.469865	-0.686988	-0.322792	0.495958	0.757189	No	TAG
TAG54:4-FA20:3	death	-0.125898	0.184685	-0.681688	-0.125898	0.499269	0.757189	No	TAG
LCER[FA22:1]	death	-0.234099	0.340134	-0.688255	-0.234099	0.495168	0.757189	No	LCER
LCER[FA24:1]	death	-0.202383	0.293657	-0.689182	-0.202383	0.494591	0.757189	No	LCER
TAG[FA16:0]	death	-0.10492	0.151301	-0.693452	-0.10492	0.491936	0.757189	No	TAG
LPE(20:4)	death	0.178389	0.268374	0.664702	0.178389	0.509963	0.757729	Yes	LPE
PC(18:2/20:3)	death	0.13751	0.204942	0.670973	0.13751	0.506001	0.757729	Yes	PC
PE(18:0/20:5)	death	-0.286861	0.431939	-0.664124	-0.286861	0.510329	0.757729	No	PE
PI(18:0/20:3)	death	-0.118709	0.178116	-0.66647	-0.118709	0.508844	0.757729	No	PI
TAG49:1-FA16:1	death	-0.186938	0.277187	-0.674411	-0.186938	0.503835	0.757729	No	TAG
TAG50:3-FA14:0	death	0.110502	0.166297	0.664485	0.110502	0.5101	0.757729	Yes	TAG
TAG50:5-FA16:0	death	-0.178313	0.26633	-0.66952	-0.178313	0.506917	0.757729	No	TAG
TAG52:4-FA18:1	death	0.124318	0.183229	0.678483	0.124318	0.501278	0.757729	Yes	TAG
TAG54:1-FA20:0	death	-0.109898	0.165521	-0.663949	-0.109898	0.51044	0.757729	No	TAG
TAG55:6-FA20:4	death	-0.0999858	0.149126	-0.670479	-0.0999858	0.506312	0.757729	No	TAG
TAG56:2-FA18:1	death	0.170371	0.256502	0.664209	0.170371	0.510275	0.757729	Yes	TAG
TAG58:6-FA20:4	death	-0.151646	0.227585	-0.666327	-0.151646	0.508934	0.757729	No	TAG
DAG[FA12:0]	death	0.0930894	0.138758	0.670875	0.0930894	0.506062	0.757729	Yes	DAG
LPE[FA20:4]	death	0.178389	0.268374	0.664702	0.178389	0.509963	0.757729	Yes	LPE
PI[FA20:3]	death	-0.135042	0.199509	-0.676871	-0.135042	0.502289	0.757729	No	PI
LCER(14:0)	death	0.186868	0.286083	0.653195	0.186868	0.517277	0.759299	Yes	LCER
PE(P-18:0/20:3)	death	0.145782	0.222098	0.656385	0.145782	0.515243	0.759299	Yes	PE
TAG52:3-FA20:2	death	-0.106402	0.162046	-0.656613	-0.106402	0.515099	0.759299	No	TAG
TAG52:4-FA22:1	death	0.135956	0.206511	0.65835	0.135956	0.513993	0.759299	Yes	TAG
TAG52:6-FA16:0	death	0.187873	0.286485	0.655785	0.187873	0.515626	0.759299	Yes	TAG
TAG53:2-FA18:0	death	0.100149	0.152822	0.655328	0.100149	0.515917	0.759299	Yes	TAG
LCER[FA14:0]	death	0.186868	0.286083	0.653195	0.186868	0.517277	0.759299	Yes	LCER
TAG[FA18:1]	death	0.0897429	0.136937	0.655359	0.0897429	0.515898	0.759299	Yes	TAG
TAG42:1-FA18:1	death	0.478133	0.74127	0.645019	0.478133	0.522508	0.765908	Yes	TAG
TAG54:3-FA16:1	death	-0.107921	0.168135	-0.641871	-0.107921	0.52453	0.767801	No	TAG
PE(P-18:1/22:6)	death	0.14698	0.229998	0.639052	0.14698	0.526344	0.769384	Yes	PE
SM(22:1)	death	0.115167	0.181482	0.634591	0.115167	0.529221	0.771444	Yes	SM
SM[FA22:1]	death	0.115167	0.181482	0.634591	0.115167	0.529221	0.771444	Yes	SM
DAG(15:0/18:1)	death	-0.0955789	0.152683	-0.625994	-0.0955789	0.534789	0.777004	No	DAG
LPC(16:1)	death	-0.192519	0.309594	-0.621845	-0.192519	0.537487	0.777004	No	LPC
MAG(24:1)	death	-0.129031	0.208134	-0.619941	-0.129031	0.538727	0.777004	No	MAG
PE(18:0/22:6)	death	-0.10818	0.173773	-0.622536	-0.10818	0.537037	0.777004	No	PE
TAG46:1-FA14:0	death	-0.237917	0.384688	-0.618466	-0.237917	0.539689	0.777004	No	TAG
TAG51:3-FA16:0	death	0.209486	0.338597	0.618689	0.209486	0.539544	0.777004	Yes	TAG
LPC[FA16:1]	death	-0.192519	0.309594	-0.621845	-0.192519	0.537487	0.777004	No	LPC
MAG[FA24:1]	death	-0.129031	0.208134	-0.619941	-0.129031	0.538727	0.777004	No	MAG
PC[FA15:0]	death	0.128784	0.205248	0.627457	0.128784	0.533839	0.777004	Yes	PC
TAG48:4-FA12:0	death	0.203757	0.330962	0.615652	0.203757	0.541527	0.778584	Yes	TAG
TAG52:2-FA16:0	death	-0.102891	0.16744	-0.614497	-0.102891	0.542283	0.778605	No	TAG
TAG51:3-FA18:1	death	0.119957	0.195701	0.612958	0.119957	0.54329	0.778987	Yes	TAG
TAG46:1-FA12:0	death	-0.190551	0.311479	-0.611763	-0.190551	0.544072	0.779046	No	TAG
CER(18:0)	death	0.144514	0.242049	0.597045	0.144514	0.553761	0.781252	Yes	CER
CER(20:0)	death	0.122038	0.204804	0.595877	0.122038	0.554533	0.781252	Yes	CER
TAG44:0-FA14:0	death	-0.332912	0.549073	-0.606318	-0.332912	0.547647	0.781252	No	TAG
TAG49:2-FA16:1	death	-0.179864	0.299754	-0.600038	-0.179864	0.551783	0.781252	No	TAG
TAG52:4-FA20:0	death	0.168186	0.280268	0.60009	0.168186	0.551749	0.781252	Yes	TAG
TAG52:6-FA20:4	death	-0.124501	0.208486	-0.597165	-0.124501	0.553681	0.781252	No	TAG
TAG53:3-FA18:2	death	0.092806	0.155338	0.597446	0.092806	0.553495	0.781252	Yes	TAG
TAG54:5-FA16:1	death	0.0792448	0.13121	0.603954	0.0792448	0.549201	0.781252	Yes	TAG
CER[FA18:0]	death	0.144514	0.242049	0.597045	0.144514	0.553761	0.781252	Yes	CER
CER[FA20:0]	death	0.122038	0.204804	0.595877	0.122038	0.554533	0.781252	Yes	CER
PC[FA17:0]	death	0.100366	0.16743	0.599455	0.100366	0.552168	0.781252	Yes	PC
Total[FA20:4]	death	-0.0827594	0.138601	-0.597106	-0.0827594	0.55372	0.781252	No	Total
TAG44:1-FA14:0	death	-0.250499	0.426462	-0.587389	-0.250499	0.560163	0.787074	No	TAG
TAG56:3-FA20:1	death	0.131948	0.224602	0.587472	0.131948	0.560108	0.787074	Yes	TAG
SM(18:0)	death	-0.118011	0.202827	-0.581832	-0.118011	0.563866	0.787643	No	SM
TAG44:1-FA16:0	death	0.311259	0.539277	0.577178	0.311259	0.566975	0.787643	Yes	TAG
TAG46:1-FA18:0	death	0.371884	0.641758	0.579477	0.371884	0.565438	0.787643	Yes	TAG
TAG48:4-FA14:1	death	0.157746	0.273152	0.577501	0.157746	0.566759	0.787643	Yes	TAG
TAG50:2-FA20:2	death	-0.146691	0.25235	-0.581297	-0.146691	0.564222	0.787643	No	TAG
TAG52:2-FA20:0	death	-0.0858972	0.148435	-0.578686	-0.0858972	0.565967	0.787643	No	TAG
TAG53:1-FA18:0	death	-0.117307	0.203421	-0.576673	-0.117307	0.567313	0.787643	No	TAG
TAG55:8-FA20:4	death	0.15805	0.270664	0.583933	0.15805	0.562464	0.787643	Yes	TAG
SM[FA18:0]	death	-0.118011	0.202827	-0.581832	-0.118011	0.563866	0.787643	No	SM
TAG56:1-FA16:0	death	0.183417	0.320557	0.572181	0.183417	0.570323	0.790778	Yes	TAG
TAG42:1-FA16:1	death	-0.323143	0.566705	-0.570213	-0.323143	0.571645	0.791567	No	TAG
TAG[FA20:1]	death	-0.0895711	0.159038	-0.563206	-0.0895711	0.576362	0.797048	No	TAG
TAG47:1-FA15:0	death	-0.199514	0.355059	-0.561918	-0.199514	0.577231	0.797141	No	TAG
TAG53:2-FA18:2	death	0.0874476	0.155917	0.560859	0.0874476	0.577946	0.797141	Yes	TAG
TAG53:2-FA17:0	death	-0.105045	0.188933	-0.555991	-0.105045	0.581239	0.800632	No	TAG
LPE(18:0)	death	0.127385	0.230827	0.551863	0.127385	0.584038	0.802385	Yes	LPE
LPE[FA18:0]	death	0.127385	0.230827	0.551863	0.127385	0.584038	0.802385	Yes	LPE
TAG52:4-FA18:0	death	0.0996306	0.181973	0.547502	0.0996306	0.587002	0.805404	Yes	TAG
TAG42:0-FA14:0	death	-0.272356	0.501011	-0.543614	-0.272356	0.589651	0.806932	No	TAG
Total[FA16:1]	death	-0.0743395	0.1367	-0.543816	-0.0743395	0.589514	0.806932	No	Total
DAG(15:0/18:2)	death	0.0743533	0.138233	0.537883	0.0743533	0.593566	0.809603	Yes	DAG
SM(20:1)	death	0.0934799	0.174412	0.53597	0.0934799	0.594875	0.809603	Yes	SM
TAG46:3-FA12:0	death	0.175245	0.330256	0.530633	0.175245	0.598536	0.809603	Yes	TAG
TAG47:1-FA17:0	death	-0.116557	0.219404	-0.531246	-0.116557	0.598115	0.809603	No	TAG
TAG48:3-FA18:3	death	0.175804	0.329742	0.533157	0.175804	0.596804	0.809603	Yes	TAG
TAG50:3-FA20:3	death	-0.168607	0.315807	-0.533894	-0.168607	0.596298	0.809603	No	TAG
TAG51:2-FA18:1	death	-0.128749	0.239722	-0.537077	-0.128749	0.594117	0.809603	No	TAG
SM[FA20:1]	death	0.0934799	0.174412	0.53597	0.0934799	0.594875	0.809603	Yes	SM
TAG[FA16:1]	death	-0.0944323	0.177596	-0.531724	-0.0944323	0.597787	0.809603	No	TAG
PC(16:0/22:5)	death	-0.116323	0.219732	-0.529384	-0.116323	0.599394	0.809722	No	PC
PE(P-18:1/20:4)	death	0.147058	0.279504	0.526138	0.147058	0.601627	0.811057	Yes	PE
TAG48:4-FA18:2	death	0.152674	0.290418	0.525703	0.152674	0.601926	0.811057	Yes	TAG
LPC(17:0)	death	-0.158104	0.30215	-0.523265	-0.158104	0.603607	0.811241	No	LPC
LPC[FA17:0]	death	-0.158104	0.30215	-0.523265	-0.158104	0.603607	0.811241	No	LPC
TAG51:4-FA15:0	death	0.140966	0.273294	0.515805	0.140966	0.608761	0.816082	Yes	TAG
TAG55:2-FA18:2	death	-0.162434	0.314717	-0.516128	-0.162434	0.608538	0.816082	No	TAG
TAG45:0-FA14:0	death	-0.228792	0.444651	-0.514543	-0.228792	0.609635	0.816212	No	TAG
TAG56:5-FA18:1	death	-0.0862224	0.16795	-0.51338	-0.0862224	0.610441	0.816251	No	TAG
TAG46:3-FA14:1	death	0.154164	0.301765	0.510874	0.154164	0.612179	0.817535	Yes	TAG
TAG48:2-FA18:2	death	-0.120292	0.238598	-0.504163	-0.120292	0.616846	0.822722	No	TAG
PC[FA22:5]	death	-0.10372	0.206222	-0.502955	-0.10372	0.617687	0.8228	No	PC
CE(18:2)	death	-0.10461	0.217155	-0.481728	-0.10461	0.632561	0.823819	No	CE
DCER(26:0)	death	0.308167	0.634056	0.486025	0.308167	0.629537	0.823819	Yes	DCER
MAG(15:0)	death	0.141741	0.290016	0.488734	0.141741	0.627634	0.823819	Yes	MAG
PC(18:0/22:5)	death	-0.0896714	0.185131	-0.484367	-0.0896714	0.630703	0.823819	No	PC
PC(18:1/20:5)	death	-0.209005	0.431933	-0.483884	-0.209005	0.631043	0.823819	No	PC
TAG46:2-FA14:1	death	-0.18234	0.375135	-0.486064	-0.18234	0.629509	0.823819	No	TAG
TAG48:2-FA14:1	death	-0.145608	0.294015	-0.495241	-0.145608	0.623074	0.823819	No	TAG
TAG49:2-FA18:2	death	-0.113696	0.234501	-0.484842	-0.113696	0.630369	0.823819	No	TAG
TAG49:3-FA16:0	death	0.100393	0.206475	0.486224	0.100393	0.629397	0.823819	Yes	TAG
TAG50:5-FA16:1	death	0.150303	0.304414	0.493746	0.150303	0.62412	0.823819	Yes	TAG
TAG54:2-FA18:0	death	0.0958415	0.192139	0.498813	0.0958415	0.620577	0.823819	Yes	TAG
TAG54:4-FA16:1	death	0.0594008	0.120615	0.492483	0.0594008	0.625005	0.823819	Yes	TAG
CE[FA18:2]	death	-0.10461	0.217155	-0.481728	-0.10461	0.632561	0.823819	No	CE
DCER[FA26:0]	death	0.308167	0.634056	0.486025	0.308167	0.629537	0.823819	Yes	DCER
MAG[FA15:0]	death	0.141741	0.290016	0.488734	0.141741	0.627634	0.823819	Yes	MAG
TAG[FA17:0]	death	-0.0768296	0.158981	-0.483262	-0.0768296	0.63148	0.823819	No	TAG
Total[FA14:1]	death	0.0863319	0.178031	0.484927	0.0863319	0.630309	0.823819	Yes	Total
Total[FA26:0]	death	0.157855	0.318502	0.495615	0.157855	0.622812	0.823819	Yes	Total
TAG36:0-FA12:0	death	0.287035	0.598286	0.479763	0.287035	0.633946	0.8246	Yes	TAG
PC(18:0/20:2)	death	-0.0698895	0.147195	-0.474809	-0.0698895	0.637443	0.827102	No	PC
TAG53:6-FA20:4	death	-0.0815015	0.171329	-0.475701	-0.0815015	0.636812	0.827102	No	TAG
TAG52:3-FA18:0	death	0.0749737	0.158746	0.472286	0.0749737	0.639227	0.828393	Yes	TAG
TAG56:6-FA20:4	death	-0.0801568	0.170384	-0.470449	-0.0801568	0.640528	0.829057	No	TAG
SM(16:0)	death	0.0933976	0.200778	0.465179	0.0933976	0.644265	0.829806	Yes	SM
TAG46:0-FA18:0	death	-0.224292	0.481745	-0.465582	-0.224292	0.643978	0.829806	No	TAG
TAG50:3-FA18:2	death	-0.0846229	0.180816	-0.468005	-0.0846229	0.64226	0.829806	No	TAG
SM[FA16:0]	death	0.0933976	0.200778	0.465179	0.0933976	0.644265	0.829806	Yes	SM
TAG52:4-FA16:1	death	0.0924815	0.200439	0.461395	0.0924815	0.646954	0.832251	Yes	TAG
PC(18:2/20:4)	death	0.12758	0.281106	0.453851	0.12758	0.652329	0.83814	Yes	PC
DAG(12:0/16:0)	death	0.103056	0.227977	0.452045	0.103056	0.653619	0.838771	Yes	DAG
TAG42:1-FA16:0	death	0.319608	0.710992	0.449524	0.319608	0.655421	0.839035	Yes	TAG
TAG46:2-FA12:0	death	-0.127601	0.283409	-0.450236	-0.127601	0.654912	0.839035	No	TAG
Total[FA12:0]	death	0.115877	0.260169	0.44539	0.115877	0.658381	0.841798	Yes	Total
TAG46:2-FA16:1	death	-0.161541	0.363981	-0.443817	-0.161541	0.659509	0.841871	No	TAG
TAG50:3-FA18:1	death	0.0750465	0.169376	0.443076	0.0750465	0.66004	0.841871	Yes	TAG
TAG48:2-FA14:0	death	-0.110206	0.250963	-0.439132	-0.110206	0.662871	0.844458	No	TAG
TAG50:2-FA14:1	death	0.0901006	0.207161	0.43493	0.0901006	0.665894	0.846626	Yes	TAG
TAG56:1-FA18:1	death	0.11939	0.274759	0.434527	0.11939	0.666184	0.846626	Yes	TAG
TAG50:1-FA14:0	death	-0.103709	0.239968	-0.43218	-0.103709	0.667875	0.84775	No	TAG
TAG[FA14:1]	death	0.0845895	0.198162	0.426871	0.0845895	0.671706	0.851584	Yes	TAG
DAG(16:1/18:2)	death	-0.094362	0.221979	-0.425095	-0.094362	0.67299	0.851707	No	DAG
DCER(24:1)	death	0.0740068	0.177543	0.41684	0.0740068	0.67897	0.851707	Yes	DCER
LCER(24:0)	death	-0.121856	0.29531	-0.412638	-0.121856	0.682022	0.851707	No	LCER
MAG(16:1)	death	0.21237	0.510183	0.416262	0.21237	0.67939	0.851707	Yes	MAG
MAG(22:4)	death	-0.110758	0.270912	-0.408835	-0.110758	0.684789	0.851707	No	MAG
PI(18:0/18:1)	death	-0.0697095	0.170238	-0.409482	-0.0697095	0.684317	0.851707	No	PI
SM(24:1)	death	-0.0822474	0.199999	-0.411239	-0.0822474	0.683039	0.851707	No	SM
TAG47:0-FA14:0	death	-0.150435	0.362727	-0.414735	-0.150435	0.680498	0.851707	No	TAG
TAG48:3-FA12:0	death	0.109543	0.261641	0.418678	0.109543	0.677636	0.851707	Yes	TAG
TAG48:3-FA16:0	death	-0.104585	0.257195	-0.406636	-0.104585	0.68639	0.851707	No	TAG
TAG50:3-FA18:3	death	0.0985758	0.233164	0.422774	0.0985758	0.674669	0.851707	Yes	TAG
TAG55:7-FA20:4	death	0.0923842	0.218108	0.423571	0.0923842	0.674092	0.851707	Yes	TAG
DCER[FA24:1]	death	0.0740068	0.177543	0.41684	0.0740068	0.67897	0.851707	Yes	DCER
LCER[FA24:0]	death	-0.121856	0.29531	-0.412638	-0.121856	0.682022	0.851707	No	LCER
MAG[FA16:1]	death	0.21237	0.510183	0.416262	0.21237	0.67939	0.851707	Yes	MAG
MAG[FA22:4]	death	-0.110758	0.270912	-0.408835	-0.110758	0.684789	0.851707	No	MAG
SM[FA24:1]	death	-0.0822474	0.199999	-0.411239	-0.0822474	0.683039	0.851707	No	SM
TAG[FA18:0]	death	0.0660049	0.162062	0.407282	0.0660049	0.68592	0.851707	Yes	TAG
PC[FA20:1]	death	-0.120225	0.297152	-0.40459	-0.120225	0.687882	0.852552	No	PC
TAG51:2-FA18:2	death	-0.0765203	0.189967	-0.402808	-0.0765203	0.689182	0.853157	No	TAG
LCER(26:1)	death	0.12153	0.306231	0.396857	0.12153	0.693532	0.853515	Yes	LCER
TAG48:4-FA16:1	death	0.124809	0.312436	0.399471	0.124809	0.691619	0.853515	Yes	TAG
TAG52:3-FA22:1	death	-0.0678935	0.170771	-0.397571	-0.0678935	0.693009	0.853515	No	TAG
TAG53:2-FA18:1	death	-0.0743876	0.186288	-0.399316	-0.0743876	0.691733	0.853515	No	TAG
LCER[FA26:1]	death	0.12153	0.306231	0.396857	0.12153	0.693532	0.853515	Yes	LCER
TAG44:1-FA14:1	death	-0.116829	0.296222	-0.394395	-0.116829	0.695333	0.854731	No	TAG
LPC(20:3)	death	-0.126056	0.324006	-0.389053	-0.126056	0.69925	0.85654	No	LPC
TAG56:2-FA16:0	death	0.118302	0.302435	0.391165	0.118302	0.697701	0.85654	Yes	TAG
LPC[FA20:3]	death	-0.126056	0.324006	-0.389053	-0.126056	0.69925	0.85654	No	LPC
CER(24:1)	death	0.0725157	0.189585	0.382497	0.0725157	0.704069	0.856769	Yes	CER
DCER(24:0)	death	0.0620617	0.162571	0.38175	0.0620617	0.704618	0.856769	Yes	DCER
PC(16:0/16:0)	death	0.0673384	0.177703	0.378937	0.0673384	0.70669	0.856769	Yes	PC
PI(16:0/20:4)	death	-0.0730046	0.192103	-0.380029	-0.0730046	0.705885	0.856769	No	PI
TAG45:1-FA18:1	death	0.134492	0.351802	0.382295	0.134492	0.704217	0.856769	Yes	TAG
TAG49:1-FA14:0	death	-0.11204	0.293713	-0.381462	-0.11204	0.70483	0.856769	No	TAG
TAG56:4-FA18:0	death	-0.0544705	0.143788	-0.378824	-0.0544705	0.706773	0.856769	No	TAG
CER[FA24:1]	death	0.0725157	0.189585	0.382497	0.0725157	0.704069	0.856769	Yes	CER
DCER[FA24:0]	death	0.0620617	0.162571	0.38175	0.0620617	0.704618	0.856769	Yes	DCER
TAG49:2-FA15:0	death	-0.0912485	0.244663	-0.372956	-0.0912485	0.711102	0.861023	No	TAG
Total[FA24:1]	death	-0.0723881	0.196104	-0.369132	-0.0723881	0.713929	0.863452	No	Total
TAG49:3-FA18:2	death	0.0768842	0.210052	0.366025	0.0768842	0.716228	0.865236	Yes	TAG
DCER(20:1)	death	0.0760573	0.210565	0.361206	0.0760573	0.7198	0.867388	Yes	DCER
MAG(22:1)	death	0.0972562	0.271777	0.357853	0.0972562	0.722289	0.867388	Yes	MAG
TAG52:2-FA18:2	death	-0.0615208	0.170898	-0.359986	-0.0615208	0.720706	0.867388	No	TAG
DCER[FA20:1]	death	0.0760573	0.210565	0.361206	0.0760573	0.7198	0.867388	Yes	DCER
MAG[FA22:1]	death	0.0972562	0.271777	0.357853	0.0972562	0.722289	0.867388	Yes	MAG
PC[FA20:3]	death	0.0577774	0.161865	0.356949	0.0577774	0.722961	0.867388	Yes	PC
TAG48:2-FA18:1	death	-0.0998439	0.280608	-0.355813	-0.0998439	0.723805	0.86741	No	TAG
HCER(24:0)	death	0.103455	0.300999	0.343705	0.103455	0.732825	0.87085	Yes	HCER
SM(24:0)	death	-0.0690932	0.200785	-0.344115	-0.0690932	0.732518	0.87085	No	SM
TAG48:2-FA12:0	death	0.0959107	0.279572	0.343063	0.0959107	0.733304	0.87085	Yes	TAG
TAG50:4-FA16:0	death	-0.0717436	0.205895	-0.348447	-0.0717436	0.729287	0.87085	No	TAG
TAG54:7-FA20:4	death	-0.0630145	0.182416	-0.345444	-0.0630145	0.731527	0.87085	No	TAG
DAG[FA20:3]	death	-0.075387	0.215559	-0.349729	-0.075387	0.728332	0.87085	No	DAG
HCER[FA24:0]	death	0.103455	0.300999	0.343705	0.103455	0.732825	0.87085	Yes	HCER
SM[FA24:0]	death	-0.0690932	0.200785	-0.344115	-0.0690932	0.732518	0.87085	No	SM
TAG50:3-FA18:0	death	0.0609806	0.178584	0.341467	0.0609806	0.734496	0.871281	Yes	TAG
TAG47:2-FA16:1	death	-0.119503	0.356152	-0.33554	-0.119503	0.738929	0.875551	No	TAG
DAG(18:1/20:3)	death	-0.0802312	0.246733	-0.325175	-0.0802312	0.746702	0.879609	No	DAG
LCER(20:0)	death	-0.103426	0.324058	-0.31916	-0.103426	0.751226	0.879609	No	LCER
PC(16:0/20:3)	death	0.0540551	0.168004	0.321749	0.0540551	0.749278	0.879609	Yes	PC
PE(16:0/22:6)	death	0.065375	0.205376	0.318318	0.065375	0.751859	0.879609	Yes	PE
PE(P-18:0/20:4)	death	0.0890736	0.2759	0.322848	0.0890736	0.748451	0.879609	Yes	PE
SM(26:0)	death	0.0821563	0.254	0.32345	0.0821563	0.747999	0.879609	Yes	SM
TAG48:3-FA18:2	death	-0.0733971	0.229614	-0.319655	-0.0733971	0.750853	0.879609	No	TAG
TAG56:8-FA18:3	death	0.0632371	0.194192	0.325642	0.0632371	0.746351	0.879609	Yes	TAG
LCER[FA20:0]	death	-0.103426	0.324058	-0.31916	-0.103426	0.751226	0.879609	No	LCER
SM[FA26:0]	death	0.0821563	0.254	0.32345	0.0821563	0.747999	0.879609	Yes	SM
Total[FA14:0]	death	0.0337887	0.106386	0.317605	0.0337887	0.752396	0.879609	Yes	Total
Total[FA17:0]	death	-0.0340233	0.104443	-0.32576	-0.0340233	0.746263	0.879609	No	Total
TAG51:1-FA15:0	death	-0.0715615	0.228111	-0.313714	-0.0715615	0.755329	0.882056	No	TAG
TAG50:5-FA18:1	death	0.0679811	0.218323	0.311379	0.0679811	0.757091	0.882153	Yes	TAG
TAG52:2-FA18:1	death	-0.0479541	0.153575	-0.312252	-0.0479541	0.756432	0.882153	No	TAG
TAG49:2-FA18:1	death	-0.080675	0.263628	-0.306018	-0.080675	0.761139	0.885616	No	TAG
TAG52:2-FA18:0	death	-0.0529809	0.173586	-0.305214	-0.0529809	0.761747	0.885616	No	TAG
DAG(16:1/20:2)	death	-0.0400801	0.13264	-0.302171	-0.0400801	0.764049	0.885887	No	DAG
TAG52:7-FA18:1	death	-0.0678404	0.223564	-0.303449	-0.0678404	0.763082	0.885887	No	TAG
TAG54:2-FA18:1	death	0.0613057	0.203293	0.301563	0.0613057	0.764509	0.885887	Yes	TAG
TAG48:3-FA18:1	death	0.0689329	0.233487	0.295232	0.0689329	0.769307	0.890464	Yes	TAG
TAG52:5-FA22:5	death	0.0549267	0.188532	0.29134	0.0549267	0.772261	0.8929	Yes	TAG
LCER(26:0)	death	0.0794706	0.27584	0.288104	0.0794706	0.774719	0.893775	Yes	LCER
LCER[FA26:0]	death	0.0794706	0.27584	0.288104	0.0794706	0.774719	0.893775	Yes	LCER
TAG52:4-FA14:0	death	-0.0492461	0.171805	-0.286639	-0.0492461	0.775832	0.894078	No	TAG
TAG46:3-FA16:1	death	0.0789933	0.278764	0.28337	0.0789933	0.778319	0.895052	Yes	TAG
DAG[FA18:2]	death	-0.0422849	0.149264	-0.28329	-0.0422849	0.77838	0.895052	No	DAG
HCER(26:1)	death	0.0725453	0.259954	0.27907	0.0725453	0.781594	0.895946	Yes	HCER
HCER[FA26:1]	death	0.0725453	0.259954	0.27907	0.0725453	0.781594	0.895946	Yes	HCER
Total[FA16:0]	death	0.0233247	0.0836275	0.278911	0.0233247	0.781715	0.895946	Yes	Total
TAG48:3-FA14:1	death	-0.0664975	0.242136	-0.274629	-0.0664975	0.78498	0.897135	No	TAG
TAG56:4-FA20:3	death	-0.0405927	0.14804	-0.274202	-0.0405927	0.785307	0.897135	No	TAG
TAG56:9-FA20:4	death	-0.0746842	0.272379	-0.274193	-0.0746842	0.785313	0.897135	No	TAG
TAG48:3-FA16:1	death	-0.081878	0.300688	-0.272302	-0.081878	0.786757	0.897808	No	TAG
HCER(24:1)	death	0.0821281	0.316281	0.259668	0.0821281	0.79642	0.901312	Yes	HCER
TAG47:1-FA18:1	death	-0.0691695	0.261085	-0.264931	-0.0691695	0.79239	0.901312	No	TAG
TAG53:1-FA16:0	death	-0.0490026	0.185869	-0.263641	-0.0490026	0.793377	0.901312	No	TAG
TAG53:1-FA18:1	death	-0.0468234	0.179834	-0.26037	-0.0468234	0.795882	0.901312	No	TAG
TAG56:7-FA20:4	death	-0.0445684	0.168951	-0.263795	-0.0445684	0.79326	0.901312	No	TAG
HCER[FA24:1]	death	0.0821281	0.316281	0.259668	0.0821281	0.79642	0.901312	Yes	HCER
Total[FA22:0]	death	0.0413198	0.15859	0.260544	0.0413198	0.795748	0.901312	Yes	Total
Total[FA24:0]	death	-0.048399	0.18664	-0.259318	-0.048399	0.796688	0.901312	No	Total
DAG(14:0/16:1)	death	-0.0567512	0.22643	-0.250635	-0.0567512	0.803348	0.90152	No	DAG
LPC(18:2)	death	-0.0968238	0.390577	-0.247899	-0.0968238	0.80545	0.90152	No	LPC
LPE(16:0)	death	-0.0653129	0.262008	-0.249278	-0.0653129	0.80439	0.90152	No	LPE
PC(16:0/20:2)	death	-0.0315318	0.124982	-0.25229	-0.0315318	0.802077	0.90152	No	PC
TAG48:1-FA12:0	death	-0.0756177	0.299082	-0.252833	-0.0756177	0.801661	0.90152	No	TAG
TAG52:8-FA18:2	death	0.0464752	0.187121	0.24837	0.0464752	0.805088	0.90152	Yes	TAG
TAG56:6-FA18:2	death	0.0528731	0.210372	0.251331	0.0528731	0.802814	0.90152	Yes	TAG
LPC[FA18:2]	death	-0.0968238	0.390577	-0.247899	-0.0968238	0.80545	0.90152	No	LPC
LPE[FA16:0]	death	-0.0653129	0.262008	-0.249278	-0.0653129	0.80439	0.90152	No	LPE
Total[FA15:0]	death	-0.0389675	0.155511	-0.250577	-0.0389675	0.803393	0.90152	No	Total
TAG46:2-FA18:2	death	0.0971591	0.401124	0.242217	0.0971591	0.80982	0.905447	Yes	TAG
LCER(18:0)	death	-0.0439296	0.185432	-0.236904	-0.0439296	0.813911	0.907589	No	LCER
SM(22:0)	death	0.0370552	0.159429	0.232425	0.0370552	0.817364	0.907589	Yes	SM
TAG49:3-FA16:1	death	0.0551243	0.237721	0.231887	0.0551243	0.81778	0.907589	Yes	TAG
TAG54:1-FA18:0	death	-0.0530097	0.228332	-0.232161	-0.0530097	0.817568	0.907589	No	TAG
TAG56:3-FA18:0	death	-0.0393957	0.16775	-0.234848	-0.0393957	0.815496	0.907589	No	TAG
LCER[FA18:0]	death	-0.0439296	0.185432	-0.236904	-0.0439296	0.813911	0.907589	No	LCER
SM[FA22:0]	death	0.0370552	0.159429	0.232425	0.0370552	0.817364	0.907589	Yes	SM
PC[FA20:2]	death	0.0287642	0.125692	0.228846	0.0287642	0.820126	0.909233	Yes	PC
TAG47:1-FA14:0	death	-0.0743701	0.328212	-0.226592	-0.0743701	0.821867	0.910202	No	TAG
DAG(12:0/18:1)	death	0.0516498	0.23189	0.222734	0.0516498	0.824849	0.911996	Yes	DAG
PI[FA18:1]	death	-0.0619355	0.278674	-0.22225	-0.0619355	0.825222	0.911996	No	PI
TAG54:5-FA20:3	death	0.0353337	0.161207	0.219182	0.0353337	0.827596	0.913659	Yes	TAG
TAG48:2-FA18:0	death	-0.0519585	0.241046	-0.215554	-0.0519585	0.830404	0.914837	No	TAG
TAG[FA15:0]	death	-0.0442225	0.204822	-0.215907	-0.0442225	0.830131	0.914837	No	TAG
DAG(14:0/14:0)	death	0.0310948	0.148875	0.208864	0.0310948	0.835588	0.916414	Yes	DAG
TAG47:2-FA14:0	death	0.0611475	0.293863	0.208082	0.0611475	0.836195	0.916414	Yes	TAG
TAG47:2-FA18:2	death	0.0468942	0.222519	0.210742	0.0468942	0.834132	0.916414	Yes	TAG
TAG51:2-FA18:0	death	-0.0329884	0.157966	-0.208832	-0.0329884	0.835613	0.916414	No	TAG
TAG54:4-FA20:1	death	0.0248425	0.119146	0.208504	0.0248425	0.835868	0.916414	Yes	TAG
TAG52:4-FA22:4	death	-0.0361347	0.174946	-0.206547	-0.0361347	0.837386	0.916763	No	TAG
TAG54:1-FA18:1	death	-0.0433739	0.212462	-0.204149	-0.0433739	0.839247	0.917845	No	TAG
HCER(18:0)	death	0.0404313	0.201906	0.200248	0.0404313	0.842277	0.918091	Yes	HCER
TAG51:3-FA15:0	death	0.0395569	0.198419	0.199361	0.0395569	0.842966	0.918091	Yes	TAG
TAG53:2-FA16:0	death	0.0352425	0.174894	0.201508	0.0352425	0.841298	0.918091	Yes	TAG
HCER[FA18:0]	death	0.0404313	0.201906	0.200248	0.0404313	0.842277	0.918091	Yes	HCER
TAG50:2-FA18:0	death	-0.0375749	0.192096	-0.195605	-0.0375749	0.845885	0.920316	No	TAG
TAG53:3-FA17:0	death	0.0316182	0.163909	0.192901	0.0316182	0.847989	0.921651	Yes	TAG
DCER(20:0)	death	-0.0426346	0.228032	-0.186967	-0.0426346	0.852608	0.921905	No	DCER
LPC(18:1)	death	-0.062036	0.330623	-0.187634	-0.062036	0.852089	0.921905	No	LPC
TAG51:3-FA17:0	death	-0.0373509	0.198108	-0.188538	-0.0373509	0.851385	0.921905	No	TAG
DCER[FA20:0]	death	-0.0426346	0.228032	-0.186967	-0.0426346	0.852608	0.921905	No	DCER
LPC[FA18:1]	death	-0.062036	0.330623	-0.187634	-0.062036	0.852089	0.921905	No	LPC
DAG(12:0/18:0)	death	-0.0305353	0.167955	-0.181807	-0.0305353	0.85663	0.925301	No	DAG
CE(18:3)	death	0.0411055	0.231557	0.177518	0.0411055	0.859976	0.925889	Yes	CE
DAG(16:1/20:0)	death	0.0280462	0.158797	0.176616	0.0280462	0.860679	0.925889	Yes	DAG
LCER(16:0)	death	-0.0474112	0.270205	-0.175464	-0.0474112	0.861579	0.925889	No	LCER
CE[FA18:3]	death	0.0411055	0.231557	0.177518	0.0411055	0.859976	0.925889	Yes	CE
LCER[FA16:0]	death	-0.0474112	0.270205	-0.175464	-0.0474112	0.861579	0.925889	No	LCER
TAG51:3-FA16:1	death	-0.0395855	0.230931	-0.171417	-0.0395855	0.864739	0.928336	No	TAG
TAG42:0-FA16:0	death	0.107985	0.638884	0.169021	0.107985	0.866611	0.929396	Yes	TAG
TAG40:0-FA12:0	death	0.0989849	0.602234	0.164363	0.0989849	0.870253	0.932351	Yes	TAG
TAG52:3-FA20:0	death	-0.0291931	0.179311	-0.162808	-0.0291931	0.87147	0.932703	No	TAG
DAG[FA15:0]	death	-0.0211438	0.133081	-0.158879	-0.0211438	0.874544	0.935041	No	DAG
TAG48:3-FA14:0	death	0.0392774	0.257527	0.152518	0.0392774	0.879527	0.939413	Yes	TAG
TAG44:1-FA16:1	death	-0.0662978	0.442726	-0.149749	-0.0662978	0.881697	0.940775	No	TAG
TAG44:2-FA14:0	death	-0.0463349	0.316425	-0.146432	-0.0463349	0.884298	0.942593	No	TAG
Total[FA22:2]	death	0.0265531	0.183822	0.14445	0.0265531	0.885853	0.943294	Yes	Total
TAG44:2-FA12:0	death	0.0454776	0.320412	0.141935	0.0454776	0.887827	0.944439	Yes	TAG
CER(24:0)	death	0.0200773	0.153085	0.131151	0.0200773	0.896297	0.951524	Yes	CER
CER[FA24:0]	death	0.0200773	0.153085	0.131151	0.0200773	0.896297	0.951524	Yes	CER
DAG(16:0/18:2)	death	-0.0261788	0.208529	-0.12554	-0.0261788	0.900709	0.955243	No	DAG
DCER(26:1)	death	-0.022565	0.202073	-0.111668	-0.022565	0.911632	0.957168	No	DCER
MAG(18:0)	death	0.0611573	0.520566	0.117482	0.0611573	0.907052	0.957168	Yes	MAG
SM(18:1)	death	-0.021354	0.186173	-0.1147	-0.021354	0.909243	0.957168	No	SM
TAG42:2-FA12:0	death	-0.0325987	0.286776	-0.113673	-0.0325987	0.910052	0.957168	No	TAG
TAG45:1-FA16:0	death	-0.0252435	0.210706	-0.119804	-0.0252435	0.905224	0.957168	No	TAG
TAG46:2-FA14:0	death	-0.0391501	0.336589	-0.116314	-0.0391501	0.907971	0.957168	No	TAG
TAG57:9-FA22:6	death	-0.0194946	0.160562	-0.121414	-0.0194946	0.903956	0.957168	No	TAG
DCER[FA26:1]	death	-0.022565	0.202073	-0.111668	-0.022565	0.911632	0.957168	No	DCER
MAG[FA18:0]	death	0.0611573	0.520566	0.117482	0.0611573	0.907052	0.957168	Yes	MAG
SM[FA18:1]	death	-0.021354	0.186173	-0.1147	-0.021354	0.909243	0.957168	No	SM
DAG(18:0/18:2)	death	0.0193949	0.17606	0.110161	0.0193949	0.912819	0.957458	Yes	DAG
TAG50:2-FA14:0	death	0.0221631	0.205852	0.107665	0.0221631	0.914787	0.958565	Yes	TAG
DAG(16:1/16:1)	death	-0.0477303	0.451998	-0.105598	-0.0477303	0.916416	0.959083	No	DAG
MAG(22:2)	death	0.0170529	0.164656	0.103567	0.0170529	0.918018	0.959083	Yes	MAG
MAG[FA22:2]	death	0.0170529	0.164656	0.103567	0.0170529	0.918018	0.959083	Yes	MAG
PC(20:0/20:4)	death	0.0190021	0.187688	0.101243	0.0190021	0.919851	0.960043	Yes	PC
DAG(18:2/20:3)	death	0.0181579	0.219232	0.0828249	0.0181579	0.934394	0.962792	Yes	DAG
LCER(18:1)	death	0.0464657	0.560911	0.0828396	0.0464657	0.934382	0.962792	Yes	LCER
PC(18:0/20:4)	death	0.01469	0.167008	0.0879595	0.01469	0.930337	0.962792	Yes	PC
TAG40:0-FA16:0	death	-0.0752875	0.821997	-0.0915909	-0.0752875	0.927469	0.962792	No	TAG
TAG49:2-FA14:0	death	0.0213686	0.243816	0.0876425	0.0213686	0.930587	0.962792	Yes	TAG
TAG49:2-FA17:0	death	-0.0209631	0.231459	-0.0905693	-0.0209631	0.928276	0.962792	No	TAG
TAG52:3-FA16:0	death	0.0129991	0.145924	0.089081	0.0129991	0.929451	0.962792	Yes	TAG
TAG52:3-FA18:1	death	0.0116171	0.1371	0.0847342	0.0116171	0.932885	0.962792	Yes	TAG
TAG56:2-FA18:0	death	-0.0208245	0.24308	-0.0856692	-0.0208245	0.932146	0.962792	No	TAG
TAG56:9-FA18:3	death	-0.0215636	0.248987	-0.0866056	-0.0215636	0.931407	0.962792	No	TAG
LCER[FA18:1]	death	0.0464657	0.560911	0.0828396	0.0464657	0.934382	0.962792	Yes	LCER
PC[FA20:4]	death	0.0144867	0.156333	0.0926659	0.0144867	0.92662	0.962792	Yes	PC
TAG[FA20:3]	death	0.012046	0.13363	0.0901444	0.012046	0.928611	0.962792	Yes	TAG
TAG45:0-FA15:0	death	-0.0292539	0.3771	-0.0775759	-0.0292539	0.938543	0.96612	No	TAG
TAG51:2-FA15:0	death	-0.0170306	0.226	-0.0753569	-0.0170306	0.940297	0.966979	No	TAG
TAG51:3-FA18:2	death	0.0112717	0.174409	0.0646281	0.0112717	0.948784	0.974753	Yes	TAG
PC(18:0/20:3)	death	0.0109168	0.17307	0.0630771	0.0109168	0.950012	0.975061	Yes	PC
TAG52:3-FA16:1	death	-0.013046	0.211564	-0.0616648	-0.013046	0.951129	0.975256	No	TAG
TAG51:4-FA16:1	death	0.0142748	0.238532	0.0598444	0.0142748	0.95257	0.975781	Yes	TAG
Total[FA20:3]	death	0.00736164	0.127838	0.0575856	0.00736164	0.954358	0.976661	Yes	Total
TAG[FA14:0]	death	-0.0101364	0.183904	-0.0551178	-0.0101364	0.956312	0.977708	No	TAG
TAG52:3-FA18:2	death	0.00731401	0.14472	0.0505391	0.00731401	0.959938	0.980462	Yes	TAG
TAG54:8-FA20:4	death	0.0111377	0.246076	0.0452613	0.0111377	0.964119	0.983776	Yes	TAG
TAG50:4-FA16:1	death	-0.00970488	0.277063	-0.0350277	-0.00970488	0.972228	0.990127	No	TAG
TAG52:4-FA20:3	death	-0.00609685	0.173584	-0.0351234	-0.00609685	0.972152	0.990127	No	TAG
DAG(18:1/18:2)	death	-0.00460919	0.182267	-0.0252881	-0.00460919	0.979948	0.993653	No	DAG
DCER(18:0)	death	-0.00536929	0.21741	-0.0246966	-0.00536929	0.980417	0.993653	No	DCER
TAG47:2-FA15:0	death	-0.00851635	0.301669	-0.0282308	-0.00851635	0.977615	0.993653	No	TAG
TAG48:4-FA20:4	death	-0.0122048	0.458875	-0.0265972	-0.0122048	0.97891	0.993653	No	TAG
DCER[FA18:0]	death	-0.00536929	0.21741	-0.0246966	-0.00536929	0.980417	0.993653	No	DCER
TAG[FA20:2]	death	0.00384833	0.178506	0.0215586	0.00384833	0.982905	0.995215	Yes	TAG
LCER(20:1)	death	-0.00394584	0.223331	-0.0176681	-0.00394584	0.985989	0.995281	No	LCER
TAG54:4-FA20:2	death	0.00391754	0.2069	0.0189344	0.00391754	0.984985	0.995281	Yes	TAG
LCER[FA20:1]	death	-0.00394584	0.223331	-0.0176681	-0.00394584	0.985989	0.995281	No	LCER
TAG[FA12:0]	death	0.00438507	0.262611	0.016698	0.00438507	0.986759	0.995281	Yes	TAG
TAG49:3-FA15:0	death	-0.00370636	0.250276	-0.0148091	-0.00370636	0.988256	0.995836	No	TAG
TAG56:3-FA20:2	death	-0.00224024	0.178584	-0.0125445	-0.00224024	0.990052	0.99669	No	TAG
PE(P-16:0/20:4)	death	0.00231927	0.258549	0.00897033	0.00231927	0.992886	0.998444	Yes	PE
TAG50:4-FA20:3	death	-0.00201331	0.253201	-0.00795143	-0.00201331	0.993694	0.998444	No	TAG
PC(16:0/20:1)	death	-0.00122052	0.249921	-0.00488364	-0.00122052	0.996127	0.999093	No	PC
TAG46:1-FA18:1	death	-0.0017766	0.380862	-0.00466467	-0.0017766	0.996301	0.999093	No	TAG
TAG56:8-FA20:4	death	0.000771847	0.217959	0.00354125	0.000771847	0.997192	0.999093	Yes	TAG
PC(16:0/20:4)	death	0.000158677	0.165125	0.000960953	0.000158677	0.999238	0.999238	Yes	PC
Total[FA20:2]	death	0.000162937	0.114486	0.00142321	0.000162937	0.998871	0.999238	Yes	Total
