## Supplementary Table 6 for "Multi-omic comparative analysis of COVID-19 and bacterial sepsis-induced ARDS"

### Sheet: Caption
Supplementary Table 6: Proteins associated with clinical manifestations COVID-19 ARDS and within Bacterial sepsis-induced ARDS.

### Sheet: AKI - Bact-Seps
name	outcome	estimate	std_error	statistic	p_value	adj_p	OlinkID	UniProt	Panel	Panel_Version
IL-12B	aki	0.893042	0.20187	4.42384	0.000214238	0.0569874	OID00523	P29460	Olink INFLAMMATION	v.3021
AGRP	aki	0.897537	0.220836	4.06428	0.000515642	0.0685804	OID00448	O00253	Olink CARDIOVASCULAR II	v.5005
IL2	aki	-0.295441	0.0838042	-3.52537	0.0019045	0.168866	OID00495	P60568	Olink INFLAMMATION	v.3021
CXCL11	aki	1.05816	0.362126	2.92207	0.00789479	0.19091	OID00486	O14625	Olink INFLAMMATION	v.3021
IL-20RA	aki	-0.321862	0.108713	-2.96067	0.00722281	0.19091	OID00489	Q9UHF4	Olink INFLAMMATION	v.3021
MMP7	aki	0.651908	0.218479	2.98385	0.00684599	0.19091	OID00441	P09237	Olink CARDIOVASCULAR II	v.5005
NRTN	aki	-0.397492	0.130766	-3.03973	0.00601359	0.19091	OID00548	Q99748	Olink INFLAMMATION	v.3021
PD-L1	aki	0.558256	0.184508	3.02564	0.00621374	0.19091	OID00518	Q9NZQ7	Olink INFLAMMATION	v.3021
PIgR	aki	-0.294761	0.10037	-2.93675	0.00763245	0.19091	OID00411	P01833	Olink CARDIOVASCULAR II	v.5005
SPON1	aki	-0.22327	0.0725598	-3.07705	0.00551284	0.19091	OID00599	Q9HCB6	Olink CARDIOVASCULAR III	v.6113
vWF	aki	-0.309134	0.105555	-2.92865	0.00777607	0.19091	OID00651	P04275	Olink CARDIOVASCULAR III	v.6113
ARTN	aki	-0.211607	0.0785205	-2.69493	0.0132281	0.193604	OID00526	Q5T4W7	Olink INFLAMMATION	v.3021
CD40	aki	0.300285	0.106019	2.83237	0.00969482	0.193604	OID00542	P25942	Olink INFLAMMATION	v.3021
EGFR	aki	-0.296514	0.106216	-2.79162	0.0106359	0.193604	OID00637	P00533	Olink CARDIOVASCULAR III	v.6113
IL-1RT1	aki	-0.255437	0.0952251	-2.68246	0.0136031	0.193604	OID00613	P14778	Olink CARDIOVASCULAR III	v.6113
IL-20	aki	-0.259205	0.0958867	-2.70324	0.0129839	0.193604	OID00537	Q9NYY1	Olink INFLAMMATION	v.3021
IL13	aki	-0.364653	0.129722	-2.81103	0.0101773	0.193604	OID00525	P35225	Olink INFLAMMATION	v.3021
IL16	aki	0.724575	0.265545	2.72863	0.0122634	0.193604	OID00434	Q14005	Olink CARDIOVASCULAR II	v.5005
ITGB2	aki	0.57403	0.21644	2.65214	0.0145567	0.193604	OID00565	P05107	Olink CARDIOVASCULAR III	v.6113
PAPPA	aki	-0.279018	0.104838	-2.66143	0.0142581	0.193604	OID00421	Q13219	Olink CARDIOVASCULAR II	v.5005
AMBP	aki	-0.276129	0.105656	-2.61348	0.0158641	0.195113	OID00430	P02760	Olink CARDIOVASCULAR II	v.5005
CD5	aki	0.745269	0.290391	2.56643	0.0176042	0.195113	OID00531	P06127	Olink INFLAMMATION	v.3021
REN	aki	1.06451	0.414646	2.56727	0.0175719	0.195113	OID00423	P00797	Olink CARDIOVASCULAR II	v.5005
TNFRSF9	aki	0.608677	0.235345	2.58632	0.016848	0.195113	OID00553	Q07011	Olink INFLAMMATION	v.3021
CSF-1	aki	-0.19951	0.0835472	-2.38799	0.0259574	0.269363	OID00562	P09603	Olink INFLAMMATION	v.3021
IL6	aki	-1.24602	0.527143	-2.36373	0.0273414	0.269363	OID00390	P05231	Olink CARDIOVASCULAR II	v.5005
MMP-2	aki	-0.291962	0.122706	-2.37935	0.0264425	0.269363	OID00614	P08253	Olink CARDIOVASCULAR III	v.6113
CCL15	aki	0.504154	0.216943	2.3239	0.029763	0.272998	OID00629	Q16663	Olink CARDIOVASCULAR III	v.6113
PON3	aki	-0.358792	0.153875	-2.3317	0.0292734	0.272998	OID00642	Q15166	Olink CARDIOVASCULAR III	v.6113
AP-N	aki	-0.257334	0.113031	-2.27667	0.0328887	0.291613	OID00611	P15144	Olink CARDIOVASCULAR III	v.6113
TLT-2	aki	0.444479	0.201893	2.20156	0.038482	0.3302	OID00588	Q5T2D2	Olink CARDIOVASCULAR III	v.6113
4E-BP1	aki	0.307794	0.154534	1.99176	0.0589549	0.331767	OID00536	Q13541	Olink INFLAMMATION	v.3021
Beta-NGF	aki	-0.164276	0.0760208	-2.16093	0.0418553	0.331767	OID00519	P01138	Olink INFLAMMATION	v.3021
CCL25	aki	0.363993	0.180644	2.01497	0.0562889	0.331767	OID00551	O15444	Olink INFLAMMATION	v.3021
CCL28	aki	-0.240978	0.113559	-2.12205	0.0453323	0.331767	OID00539	Q9NRJ3	Olink INFLAMMATION	v.3021
CD4	aki	0.26683	0.135198	1.97362	0.0611151	0.331767	OID00466	P01730	Olink CARDIOVASCULAR II	v.5005
IGFBP-2	aki	0.395568	0.191783	2.06259	0.0511539	0.331767	OID00650	P18065	Olink CARDIOVASCULAR III	v.6113
IL-15RA	aki	0.23441	0.116456	2.01286	0.0565263	0.331767	OID00514	Q13261	Olink INFLAMMATION	v.3021
IL-24	aki	-0.42005	0.202583	-2.07348	0.0500403	0.331767	OID00524	Q13007	Olink INFLAMMATION	v.3021
IL-2RB	aki	-0.175949	0.0877266	-2.00565	0.0573465	0.331767	OID00492	P14784	Olink INFLAMMATION	v.3021
MMP-10	aki	-0.414717	0.199901	-2.07462	0.0499246	0.331767	OID00527	P09238	Olink INFLAMMATION	v.3021
MMP-3	aki	-0.52021	0.240084	-2.16679	0.0413533	0.331767	OID00644	P08254	Olink CARDIOVASCULAR III	v.6113
NEMO	aki	0.825059	0.400464	2.06025	0.0513954	0.331767	OID00467	Q9Y6K9	Olink CARDIOVASCULAR II	v.5005
OPN	aki	-0.306471	0.15489	-1.97863	0.0605111	0.331767	OID00621	P10451	Olink CARDIOVASCULAR III	v.6113
PSP-D	aki	-0.535022	0.255843	-2.09121	0.0482726	0.331767	OID00608	P35247	Olink CARDIOVASCULAR III	v.6113
TFF3	aki	0.416892	0.19648	2.1218	0.0453554	0.331767	OID00573	Q07654	Olink CARDIOVASCULAR III	v.6113
TRAIL-R2	aki	0.444842	0.218657	2.03443	0.0541376	0.331767	OID00396	O14763	Olink CARDIOVASCULAR II	v.5005
TSLP	aki	-0.22816	0.113706	-2.00659	0.057239	0.331767	OID00497	Q969D9	Olink INFLAMMATION	v.3021
VSIG2	aki	0.344026	0.174148	1.97548	0.0608907	0.331767	OID00429	Q96IQ7	Olink CARDIOVASCULAR II	v.5005
CCL23	aki	-0.284432	0.146094	-1.94691	0.0644238	0.336014	OID00530	P55773	Olink INFLAMMATION	v.3021
STK4	aki	0.726093	0.371781	1.95301	0.0636546	0.336014	OID00392	Q13043	Olink CARDIOVASCULAR II	v.5005
CCL17	aki	0.743485	0.406106	1.83076	0.0807159	0.363906	OID00439	Q92583	Olink CARDIOVASCULAR II	v.5005
CTSL1	aki	-0.165555	0.0900066	-1.83937	0.079396	0.363906	OID00459	P07711	Olink CARDIOVASCULAR II	v.5005
FGF-23	aki	1.0645	0.575517	1.84964	0.0778452	0.363906	OID00415	Q9GZV9	Olink CARDIOVASCULAR II	v.5005
IL-17RA	aki	0.375975	0.200359	1.87651	0.0739134	0.363906	OID00566	Q96F46	Olink CARDIOVASCULAR III	v.6113
MB	aki	0.65505	0.357481	1.83241	0.0804626	0.363906	OID00616	P02144	Olink CARDIOVASCULAR III	v.6113
MMP-1	aki	0.901295	0.488015	1.84686	0.0782627	0.363906	OID00510	P03956	Olink INFLAMMATION	v.3021
SELP	aki	0.760059	0.412627	1.842	0.0789963	0.363906	OID00574	P16109	Olink CARDIOVASCULAR III	v.6113
SLAMF1	aki	-0.217782	0.117458	-1.85413	0.0771766	0.363906	OID00502	Q13291	Olink INFLAMMATION	v.3021
PAI	aki	0.448377	0.247374	1.81255	0.0835721	0.370503	OID00591	P05121	Olink CARDIOVASCULAR III	v.6113
IL-1 alpha	aki	-0.370585	0.20549	-1.80342	0.0850358	0.370812	OID00493	P01583	Olink INFLAMMATION	v.3021
CD244	aki	0.358785	0.204269	1.75644	0.0929266	0.386226	OID00477	Q9BZW8	Olink INFLAMMATION	v.3021
PRTN3	aki	0.60324	0.341545	1.76621	0.0912357	0.386226	OID00618	P24158	Olink CARDIOVASCULAR III	v.6113
TNFRSF14	aki	0.393751	0.223459	1.76207	0.0919483	0.386226	OID00563	Q92956	Olink CARDIOVASCULAR III	v.6113
RETN	aki	0.693962	0.398818	1.74005	0.0958233	0.392138	OID00603	Q9HD89	Olink CARDIOVASCULAR III	v.6113
CEACAM8	aki	0.636071	0.368392	1.72662	0.0982541	0.395994	OID00436	P31997	Olink CARDIOVASCULAR II	v.5005
STAMBP	aki	0.4501	0.262082	1.7174	0.0999527	0.396827	OID00558	O95630	Olink INFLAMMATION	v.3021
FAS	aki	0.278585	0.166645	1.67173	0.108743	0.407405	OID00615	P25445	Olink CARDIOVASCULAR III	v.6113
IL-22 RA1	aki	-0.255888	0.152704	-1.67572	0.10795	0.407405	OID00516	Q8N6P7	Olink INFLAMMATION	v.3021
KLK6	aki	0.242714	0.144241	1.68269	0.106575	0.407405	OID00647	Q92876	Olink CARDIOVASCULAR III	v.6113
OPG	aki	-0.353448	0.210627	-1.67808	0.107483	0.407405	OID00479	O00300	Olink INFLAMMATION	v.3021
CPB1	aki	0.518168	0.317956	1.62968	0.117404	0.414576	OID00632	P15086	Olink CARDIOVASCULAR III	v.6113
CSTB	aki	0.473755	0.290549	1.63055	0.117219	0.414576	OID00575	P04080	Olink CARDIOVASCULAR III	v.6113
IL-17D	aki	-0.151188	0.0930512	-1.62478	0.11845	0.414576	OID00403	Q8TAD2	Olink CARDIOVASCULAR II	v.5005
SELE	aki	0.340699	0.208256	1.63596	0.116075	0.414576	OID00596	P16581	Olink CARDIOVASCULAR III	v.6113
TIMP4	aki	-0.388375	0.235844	-1.64675	0.113822	0.414576	OID00585	Q99727	Olink CARDIOVASCULAR III	v.6113
AXIN1	aki	0.533102	0.33159	1.60772	0.122156	0.415556	OID00487	O15169	Olink INFLAMMATION	v.3021
AXL	aki	0.196979	0.124037	1.58806	0.126542	0.415556	OID00612	P30530	Olink CARDIOVASCULAR III	v.6113
CD40-L	aki	0.752758	0.466983	1.61196	0.121225	0.415556	OID00382	P29965	Olink CARDIOVASCULAR II	v.5005
CD6	aki	0.499921	0.312649	1.59898	0.124088	0.415556	OID00499	P30203	Olink INFLAMMATION	v.3021
PGLYRP1	aki	0.7873	0.495087	1.59023	0.126052	0.415556	OID00623	O75594	Olink CARDIOVASCULAR III	v.6113
IL8	aki	-0.825919	0.52412	-1.57582	0.12934	0.419215	OID00471	P10145	Olink INFLAMMATION	v.3021
PARP-1	aki	0.581787	0.370687	1.56948	0.130808	0.419215	OID00469	P09874	Olink CARDIOVASCULAR II	v.5005
AZU1	aki	0.645458	0.4216	1.53097	0.140031	0.421638	OID00597	P20160	Olink CARDIOVASCULAR III	v.6113
CASP-8	aki	0.461467	0.302256	1.52674	0.141075	0.421638	OID00550	Q14790	Olink INFLAMMATION	v.3021
IGFBP-1	aki	0.560447	0.365952	1.53148	0.139906	0.421638	OID00604	P08833	Olink CARDIOVASCULAR III	v.6113
IL-10RB	aki	0.124012	0.0803482	1.54343	0.13699	0.421638	OID00515	Q08334	Olink INFLAMMATION	v.3021
NT-3	aki	-0.200584	0.130861	-1.53279	0.139582	0.421638	OID00554	P20783	Olink INFLAMMATION	v.3021
SRC	aki	0.624665	0.408597	1.5288	0.140565	0.421638	OID00388	P12931	Olink CARDIOVASCULAR II	v.5005
CNTN1	aki	-0.140627	0.0932477	-1.5081	0.145756	0.423197	OID00586	Q12860	Olink CARDIOVASCULAR III	v.6113
ITGB1BP2	aki	0.485625	0.322525	1.5057	0.146369	0.423197	OID00443	Q9UKP3	Olink CARDIOVASCULAR II	v.5005
TNFRSF10C	aki	0.308041	0.204291	1.50785	0.145819	0.423197	OID00594	O14798	Olink CARDIOVASCULAR III	v.6113
TNFRSF10A	aki	0.22397	0.15004	1.49274	0.149709	0.428201	OID00391	O00220	Olink CARDIOVASCULAR II	v.5005
CDCP1	aki	0.264512	0.179198	1.47609	0.15409	0.436041	OID00476	Q9H5V8	Olink INFLAMMATION	v.3021
CASP-3	aki	0.730846	0.504055	1.44993	0.161184	0.446615	OID00630	P42574	Olink CARDIOVASCULAR III	v.6113
PAR-1	aki	0.221884	0.152708	1.45299	0.160342	0.446615	OID00395	P25116	Olink CARDIOVASCULAR II	v.5005
VEGFD	aki	-0.23488	0.16283	-1.44249	0.163252	0.44768	OID00468	O43915	Olink CARDIOVASCULAR II	v.5005
MCP-1	aki	-0.499712	0.348702	-1.43307	0.165898	0.449927	OID00484	P13500	Olink INFLAMMATION	v.3021
PDGF subunit A	aki	0.634012	0.444116	1.42758	0.167454	0.449927	OID00648	P04085	Olink CARDIOVASCULAR III	v.6113
TNF	aki	0.268714	0.18908	1.42117	0.169288	0.450307	OID05548	P01375	Olink INFLAMMATION	v.3021
U-PAR	aki	0.262354	0.187545	1.39888	0.175789	0.462968	OID00620	Q03405	Olink CARDIOVASCULAR III	v.6113
CCL11	aki	-0.233024	0.170167	-1.36939	0.184696	0.472395	OID00505	P51671	Olink INFLAMMATION	v.3021
SIRT2	aki	0.515643	0.376064	1.37116	0.184152	0.472395	OID00538	Q8IXJ6	Olink INFLAMMATION	v.3021
SPON2	aki	0.17449	0.127022	1.37369	0.183375	0.472395	OID00416	Q9BUD6	Olink CARDIOVASCULAR II	v.5005
DECR1	aki	0.566709	0.419626	1.35051	0.190583	0.477691	OID00424	Q16698	Olink CARDIOVASCULAR II	v.5005
IL5	aki	-0.168277	0.126457	-1.33071	0.196914	0.477691	OID00559	P05113	Olink INFLAMMATION	v.3021
PRELP	aki	-0.0814982	0.0607515	-1.3415	0.193443	0.477691	OID00431	P51888	Olink CARDIOVASCULAR II	v.5005
PTX3	aki	-0.19738	0.148543	-1.32877	0.197541	0.477691	OID00437	P26022	Olink CARDIOVASCULAR II	v.5005
TIE2	aki	-0.117304	0.0880415	-1.33237	0.196377	0.477691	OID00398	Q02763	Olink CARDIOVASCULAR II	v.5005
TNFSF14	aki	0.424271	0.316735	1.33952	0.194078	0.477691	OID00506	O43557	Olink INFLAMMATION	v.3021
JAM-A	aki	0.522677	0.399208	1.30928	0.203948	0.488741	OID00625	Q9Y624	Olink CARDIOVASCULAR III	v.6113
LIF	aki	-0.796573	0.612093	-1.30139	0.206589	0.490648	OID00547	P15018	Olink INFLAMMATION	v.3021
LOX-1	aki	0.380654	0.294895	1.29081	0.210169	0.49202	OID00405	P78380	Olink CARDIOVASCULAR II	v.5005
TNF-R2	aki	0.3011	0.233633	1.28877	0.210866	0.49202	OID00567	P20333	Olink CARDIOVASCULAR III	v.6113
IL10	aki	-0.522288	0.408105	-1.27979	0.213952	0.49488	OID00528	P22301	Olink INFLAMMATION	v.3021
GT	aki	-0.237505	0.188559	-1.25958	0.221022	0.506825	OID00454	P51161	Olink CARDIOVASCULAR II	v.5005
Ep-CAM	aki	0.392993	0.316358	1.24224	0.227227	0.512223	OID00610	P16422	Olink CARDIOVASCULAR III	v.6113
PDGF subunit B	aki	0.581902	0.467808	1.24389	0.226631	0.512223	OID00401	P01127	Olink CARDIOVASCULAR II	v.5005
FGF-5	aki	-0.0936745	0.0770477	-1.2158	0.236947	0.520891	OID00509	P12034	Olink INFLAMMATION	v.3021
NT-proBNP	aki	0.681525	0.558568	1.22013	0.235335	0.520891	OID00131	NA	Olink CARDIOVASCULAR III	v.6113
PCSK9	aki	-0.234434	0.192483	-1.21794	0.236148	0.520891	OID00619	Q8NBP7	Olink CARDIOVASCULAR III	v.6113
CTSD	aki	0.113965	0.0947933	1.20225	0.242049	0.525078	OID00622	P07339	Olink CARDIOVASCULAR III	v.6113
TR	aki	0.236294	0.196867	1.20027	0.242799	0.525078	OID00593	P02786	Olink CARDIOVASCULAR III	v.6113
CDH5	aki	-0.110242	0.0931554	-1.18342	0.249274	0.525165	OID00587	P33151	Olink CARDIOVASCULAR III	v.6113
CPA1	aki	0.386729	0.331506	1.16658	0.255869	0.525165	OID00624	P15085	Olink CARDIOVASCULAR III	v.6113
GLO1	aki	0.299235	0.256551	1.16638	0.255951	0.525165	OID00419	Q04760	Olink CARDIOVASCULAR II	v.5005
IL-1ra	aki	0.309237	0.265533	1.16459	0.256659	0.525165	OID00389	P18510	Olink CARDIOVASCULAR II	v.5005
SERPINA12	aki	0.576794	0.492142	1.17201	0.25373	0.525165	OID00422	Q8IW75	Olink CARDIOVASCULAR II	v.5005
TF	aki	-0.119425	0.102014	-1.17068	0.254251	0.525165	OID00399	P13726	Olink CARDIOVASCULAR II	v.5005
THBS2	aki	-0.132742	0.113805	-1.1664	0.255941	0.525165	OID00427	P35442	Olink CARDIOVASCULAR II	v.5005
Flt3L	aki	-0.491449	0.42979	-1.14346	0.265137	0.534291	OID00533	P49771	Olink INFLAMMATION	v.3021
LEP	aki	-0.502914	0.438201	-1.14768	0.263429	0.534291	OID00463	P41159	Olink CARDIOVASCULAR II	v.5005
FGF-21	aki	0.650615	0.573033	1.13539	0.268432	0.536863	OID00410	Q9NSA1	Olink CARDIOVASCULAR II	v.5005
MEPE	aki	0.175221	0.155874	1.12412	0.273077	0.538063	OID00132	Q9NQ76	Olink CARDIOVASCULAR III	v.6113
TNFB	aki	0.241805	0.214305	1.12832	0.27134	0.538063	OID00561	P01374	Olink INFLAMMATION	v.3021
GP6	aki	0.401715	0.359336	1.11794	0.275654	0.539146	OID05026	Q9HCN6	Olink CARDIOVASCULAR III	v.6113
MMP-9	aki	0.442977	0.405309	1.09294	0.286246	0.555777	OID00568	P14780	Olink CARDIOVASCULAR III	v.6113
ACE2	aki	-0.221997	0.20647	-1.0752	0.293936	0.557343	OID00457	Q9BYF1	Olink CARDIOVASCULAR II	v.5005
ANGPT1	aki	0.352404	0.331636	1.06262	0.299479	0.557343	OID00380	Q15389	Olink CARDIOVASCULAR II	v.5005
BLM hydrolase	aki	0.165486	0.158347	1.04509	0.30733	0.557343	OID00581	Q13867	Olink CARDIOVASCULAR III	v.6113
FABP4	aki	0.513894	0.492427	1.0436	0.308005	0.557343	OID00589	P15090	Olink CARDIOVASCULAR III	v.6113
FS	aki	0.1964	0.183454	1.07057	0.295969	0.557343	OID00418	P19883	Olink CARDIOVASCULAR II	v.5005
IFN-gamma	aki	0.707452	0.67761	1.04404	0.307804	0.557343	OID05547	P01579	Olink INFLAMMATION	v.3021
IL-18R1	aki	-0.16365	0.155189	-1.05452	0.303091	0.557343	OID00517	Q13478	Olink INFLAMMATION	v.3021
PECAM-1	aki	0.419704	0.388096	1.08144	0.291212	0.557343	OID00652	P16284	Olink CARDIOVASCULAR III	v.6113
ST2	aki	-0.303685	0.289836	-1.04778	0.306114	0.557343	OID00634	Q01638	Olink CARDIOVASCULAR III	v.6113
TNFRSF13B	aki	0.417101	0.388861	1.07262	0.295066	0.557343	OID00461	O14836	Olink CARDIOVASCULAR II	v.5005
THPO	aki	-0.26348	0.254758	-1.03424	0.312261	0.561226	OID00452	P40225	Olink CARDIOVASCULAR II	v.5005
CXCL9	aki	0.436831	0.429496	1.01708	0.320172	0.566717	OID00490	Q07325	Olink INFLAMMATION	v.3021
IGFBP-7	aki	0.149768	0.147732	1.01378	0.321708	0.566717	OID00638	Q16270	Olink CARDIOVASCULAR III	v.6113
LAP TGF-beta-1	aki	0.33141	0.324373	1.0217	0.318029	0.566717	OID00480	P01137	Olink INFLAMMATION	v.3021
TNFSF13B	aki	-0.283381	0.284202	-0.997111	0.329552	0.576716	OID00617	Q9Y275	Olink CARDIOVASCULAR III	v.6113
CCL20	aki	-0.488137	0.493974	-0.988184	0.333807	0.580344	OID00556	P78556	Olink INFLAMMATION	v.3021
IL4	aki	-0.211988	0.220627	-0.960843	0.347073	0.59949	OID00546	P05112	Olink INFLAMMATION	v.3021
DNER	aki	-0.132367	0.139052	-0.951928	0.351476	0.603178	OID01213	Q8NFT8	Olink INFLAMMATION	v.3021
CD84	aki	0.206297	0.219067	0.941708	0.356569	0.607996	OID00420	Q9UIB8	Olink CARDIOVASCULAR II	v.5005
ADA	aki	0.276972	0.30368	0.91205	0.371629	0.6135	OID00560	P00813	Olink INFLAMMATION	v.3021
CD8A	aki	0.349655	0.376935	0.927625	0.363668	0.6135	OID05124	P01732	Olink INFLAMMATION	v.3021
COL1A1	aki	-0.112467	0.123082	-0.913758	0.37075	0.6135	OID00641	P02452	Olink CARDIOVASCULAR III	v.6113
hOSCAR	aki	0.0782159	0.0847436	0.922972	0.366034	0.6135	OID00460	Q8IYS5	Olink CARDIOVASCULAR II	v.5005
MCP-4	aki	-0.22291	0.241912	-0.921451	0.36681	0.6135	OID00504	Q99616	Olink INFLAMMATION	v.3021
MERTK	aki	-0.0869805	0.0962218	-0.903957	0.375811	0.6135	OID00425	Q12866	Olink CARDIOVASCULAR II	v.5005
SORT1	aki	0.122484	0.135535	0.903705	0.375941	0.6135	OID00435	Q99523	Olink CARDIOVASCULAR II	v.5005
CHIT1	aki	0.271857	0.308803	0.880358	0.388182	0.622026	OID00605	Q13231	Olink CARDIOVASCULAR III	v.6113
SCGB3A2	aki	-0.234137	0.264024	-0.886801	0.384778	0.622026	OID00636	Q96PL1	Olink CARDIOVASCULAR III	v.6113
TM	aki	0.0779995	0.0883261	0.883086	0.386738	0.622026	OID00428	P07204	Olink CARDIOVASCULAR II	v.5005
VEGFA	aki	0.10945	0.126458	0.8655	0.396105	0.630921	OID00472	P15692	Olink INFLAMMATION	v.3021
BMP-6	aki	-0.0892014	0.110887	-0.804432	0.429755	0.649474	OID00379	P22004	Olink CARDIOVASCULAR II	v.5005
CXCL1	aki	-0.268014	0.332765	-0.805414	0.4292	0.649474	OID00404	P09341	Olink CARDIOVASCULAR II	v.5005
CXCL10	aki	0.316137	0.391337	0.80784	0.427832	0.649474	OID00535	P02778	Olink INFLAMMATION	v.3021
CXCL5	aki	0.32939	0.411651	0.80017	0.432169	0.649474	OID00520	P42830	Olink INFLAMMATION	v.3021
GDF-15	aki	0.215989	0.265459	0.813644	0.424568	0.649474	OID00595	Q99988	Olink CARDIOVASCULAR III	v.6113
MPO	aki	0.144115	0.177803	0.810533	0.426315	0.649474	OID00600	P05164	Olink CARDIOVASCULAR III	v.6113
SCF	aki	-0.174148	0.208719	-0.834367	0.413043	0.649474	OID00408	P21583	Olink CARDIOVASCULAR II	v.5005
SOD2	aki	-0.204575	0.25424	-0.804654	0.42963	0.649474	OID00413	P04179	Olink CARDIOVASCULAR II	v.5005
TNFRSF11A	aki	0.18401	0.225476	0.816092	0.423196	0.649474	OID00394	Q9Y6Q6	Olink CARDIOVASCULAR II	v.5005
TRAIL	aki	0.202346	0.250079	0.809129	0.427105	0.649474	OID00488	P50591	Olink INFLAMMATION	v.3021
HSP 27	aki	0.13432	0.175782	0.76413	0.452908	0.676817	OID00465	P04792	Olink CARDIOVASCULAR II	v.5005
EN-RAGE	aki	0.200542	0.264056	0.759468	0.455634	0.677087	OID00541	P80511	Olink INFLAMMATION	v.3021
ADAM-TS13	aki	-0.160255	0.217445	-0.736987	0.468918	0.68041	OID00385	Q76LX8	Olink CARDIOVASCULAR II	v.5005
CXCL16	aki	0.155985	0.222261	0.701811	0.490156	0.68041	OID00601	Q9H2A7	Olink CARDIOVASCULAR III	v.6113
Dkk-1	aki	0.121886	0.162472	0.750196	0.461085	0.68041	OID00445	O94907	Olink CARDIOVASCULAR II	v.5005
EPHB4	aki	0.100256	0.144602	0.693323	0.495362	0.68041	OID00569	P54760	Olink CARDIOVASCULAR III	v.6113
ICAM-2	aki	0.101888	0.146413	0.695895	0.493781	0.68041	OID00646	P13598	Olink CARDIOVASCULAR III	v.6113
IL-27	aki	-0.0881286	0.126726	-0.695427	0.494069	0.68041	OID00402	Q8NEV9,Q14213	Olink CARDIOVASCULAR II	v.5005
IL33	aki	-0.09201	0.132982	-0.691899	0.496239	0.68041	OID00543	O95760	Olink INFLAMMATION	v.3021
LDL receptor	aki	0.119246	0.164354	0.725541	0.475768	0.68041	OID00564	P01130	Olink CARDIOVASCULAR III	v.6113
Notch 3	aki	-0.101272	0.138734	-0.729974	0.473108	0.68041	OID00584	Q9UM47	Olink CARDIOVASCULAR III	v.6113
PD-L2	aki	-0.0706909	0.0984214	-0.718247	0.480164	0.68041	OID00458	Q9BQ51	Olink CARDIOVASCULAR II	v.5005
PI3	aki	0.179957	0.25075	0.717675	0.48051	0.68041	OID00609	P19957	Olink CARDIOVASCULAR III	v.6113
PLC	aki	0.124291	0.176879	0.702688	0.48962	0.68041	OID00582	P98160	Olink CARDIOVASCULAR III	v.6113
RARRES2	aki	0.132522	0.186378	0.711039	0.484531	0.68041	OID00645	Q99969	Olink CARDIOVASCULAR III	v.6113
SLAMF7	aki	0.188224	0.264183	0.712473	0.48366	0.68041	OID00383	Q9NQ25	Olink CARDIOVASCULAR II	v.5005
TR-AP	aki	-0.121428	0.16731	-0.725767	0.475632	0.68041	OID00606	P13686	Olink CARDIOVASCULAR III	v.6113
t-PA	aki	-0.337369	0.493108	-0.684168	0.501013	0.683433	OID00635	P00750	Olink CARDIOVASCULAR III	v.6113
BNP	aki	0.316631	0.466783	0.678326	0.504638	0.684866	OID00455	P16860	Olink CARDIOVASCULAR II	v.5005
ADM	aki	-0.0582941	0.0917032	-0.635682	0.531541	0.695116	OID00381	P35318	Olink CARDIOVASCULAR II	v.5005
CCL19	aki	-0.18641	0.289617	-0.643643	0.526461	0.695116	OID00513	Q99731	Olink INFLAMMATION	v.3021
DLK-1	aki	0.14011	0.22212	0.630785	0.53468	0.695116	OID00598	P80370	Olink CARDIOVASCULAR III	v.6113
FABP2	aki	-0.260562	0.401568	-0.648861	0.523144	0.695116	OID00451	P12104	Olink CARDIOVASCULAR II	v.5005
Gal-3	aki	-0.144001	0.223317	-0.644831	0.525705	0.695116	OID00578	P17931	Olink CARDIOVASCULAR III	v.6113
IL-17C	aki	-0.230329	0.365006	-0.631027	0.534524	0.695116	OID00483	Q9P0M4	Olink INFLAMMATION	v.3021
LTBR	aki	0.0841441	0.130177	0.646383	0.524718	0.695116	OID00583	P36941	Olink CARDIOVASCULAR III	v.6113
MCP-3	aki	-0.294258	0.467684	-0.629182	0.535709	0.695116	OID00474	P80098	Olink INFLAMMATION	v.3021
TNF-R1	aki	0.149545	0.234019	0.639026	0.529404	0.695116	OID00649	P19438	Olink CARDIOVASCULAR III	v.6113
CCL16	aki	-0.229916	0.371225	-0.619346	0.54205	0.699929	OID00654	O15467	Olink CARDIOVASCULAR III	v.6113
PGF	aki	0.0998164	0.162727	0.613397	0.545904	0.7015	OID00384	P49763	Olink CARDIOVASCULAR II	v.5005
IL-1RT2	aki	-0.141758	0.237365	-0.597217	0.55646	0.711626	OID00627	P27930	Olink CARDIOVASCULAR III	v.6113
PRSS8	aki	-0.0553182	0.0951327	-0.581485	0.566825	0.721413	OID00447	Q16651	Olink CARDIOVASCULAR II	v.5005
Gal-9	aki	0.072155	0.125263	0.576027	0.570443	0.722561	OID00406	O00182	Olink CARDIOVASCULAR II	v.5005
GDNF	aki	-0.0781768	0.146538	-0.53349	0.599043	0.755192	OID00475	P39905	Olink INFLAMMATION	v.3021
BOC	aki	-0.0489877	0.0959346	-0.510637	0.614691	0.760235	OID00386	Q9BWV1	Olink CARDIOVASCULAR II	v.5005
CD163	aki	0.0877068	0.167971	0.522155	0.60678	0.760235	OID00577	Q86VB7	Olink CARDIOVASCULAR III	v.6113
CXCL6	aki	0.116812	0.230487	0.506805	0.617334	0.760235	OID00534	P80162	Olink INFLAMMATION	v.3021
LPL	aki	0.101746	0.197658	0.514759	0.611854	0.760235	OID00446	P06858	Olink CARDIOVASCULAR II	v.5005
TFPI	aki	-0.0590277	0.115752	-0.509951	0.615164	0.760235	OID00590	P10646	Olink CARDIOVASCULAR III	v.6113
CCL24	aki	-0.177364	0.36966	-0.479803	0.636103	0.779739	OID00592	O00175	Olink CARDIOVASCULAR III	v.6113
OSM	aki	0.160583	0.338766	0.474024	0.640154	0.781105	OID00494	P13725	Olink INFLAMMATION	v.3021
HB-EGF	aki	0.119765	0.255522	0.468705	0.643891	0.782078	OID00449	Q99075	Olink CARDIOVASCULAR II	v.5005
CA5A	aki	-0.2187	0.489341	-0.446927	0.659296	0.794834	OID00464	P35218	Olink CARDIOVASCULAR II	v.5005
CHI3L1	aki	-0.0701264	0.160229	-0.437663	0.665897	0.794834	OID00633	P36222	Olink CARDIOVASCULAR III	v.6113
GRN	aki	0.0342341	0.0783327	0.437035	0.666346	0.794834	OID00579	P28799	Olink CARDIOVASCULAR III	v.6113
XCL1	aki	0.0917836	0.208682	0.439825	0.664354	0.794834	OID00433	P47992	Olink CARDIOVASCULAR II	v.5005
GH	aki	0.153352	0.356236	0.430479	0.671035	0.796854	OID00417	P01241	Olink CARDIOVASCULAR II	v.5005
TGF-alpha	aki	0.0577	0.136249	0.423489	0.67605	0.799241	OID00503	P01135	Olink INFLAMMATION	v.3021
IL7	aki	-0.124171	0.302081	-0.411052	0.685011	0.806252	OID00478	P13232	Olink INFLAMMATION	v.3021
IL-6RA	aki	0.0583105	0.145956	0.399508	0.693371	0.812496	OID00602	P08887	Olink CARDIOVASCULAR III	v.6113
IL2-RA	aki	0.0932727	0.239111	0.390082	0.700227	0.816932	OID00570	P01589	Olink CARDIOVASCULAR III	v.6113
IL-17A	aki	-0.207572	0.540975	-0.3837	0.704884	0.818774	OID00485	Q16552	Olink INFLAMMATION	v.3021
GIF	aki	0.141184	0.381212	0.370356	0.714659	0.826519	OID00407	P27352	Olink CARDIOVASCULAR II	v.5005
CD93	aki	0.0342632	0.0951482	0.360103	0.722204	0.830342	OID00639	Q9NPY3	Olink CARDIOVASCULAR III	v.6113
IL-10RA	aki	-0.0394445	0.110369	-0.357387	0.724208	0.830342	OID00508	Q13651	Olink INFLAMMATION	v.3021
IL-4RA	aki	-0.0593977	0.173473	-0.342402	0.735298	0.839439	OID00387	P24394	Olink CARDIOVASCULAR II	v.5005
RAGE	aki	0.0351195	0.104224	0.336963	0.739338	0.840444	OID00412	Q15109	Olink CARDIOVASCULAR II	v.5005
ALCAM	aki	-0.0200518	0.0661136	-0.303293	0.764516	0.8617	OID00572	Q13740	Olink CARDIOVASCULAR III	v.6113
TGM2	aki	0.0509255	0.166915	0.305098	0.763159	0.8617	OID00462	P21980	Olink CARDIOVASCULAR II	v.5005
PSGL-1	aki	-0.0499023	0.167438	-0.298034	0.768473	0.862506	OID00438	Q14242	Olink CARDIOVASCULAR II	v.5005
IL18	aki	0.0628048	0.22196	0.282956	0.779856	0.867957	OID00409	Q14116	Olink CARDIOVASCULAR II	v.5005
TWEAK	aki	-0.0391168	0.136357	-0.286871	0.776895	0.867957	OID00555	O43508	Olink INFLAMMATION	v.3021
CCL3	aki	-0.0673941	0.257238	-0.261991	0.795766	0.880316	OID00440	P10147	Olink CARDIOVASCULAR II	v.5005
ST1A1	aki	0.0526023	0.202621	0.259609	0.79758	0.880316	OID00557	P50225	Olink INFLAMMATION	v.3021
HAOX1	aki	-0.132785	0.52288	-0.25395	0.801892	0.881419	OID00470	Q9UJM8	Olink CARDIOVASCULAR II	v.5005
Gal-4	aki	-0.0697236	0.315419	-0.221051	0.827091	0.901665	OID00626	P56470	Olink CARDIOVASCULAR III	v.6113
GDF-2	aki	-0.0533159	0.240164	-0.221998	0.826364	0.901665	OID00450	Q9UK05	Olink CARDIOVASCULAR II	v.5005
IgG Fc receptor II-b	aki	-0.0473782	0.2286	-0.207254	0.837718	0.909522	OID00442	P31994	Olink CARDIOVASCULAR II	v.5005
IL1RL2	aki	0.0275364	0.14248	0.193265	0.848525	0.917511	OID00400	Q9HB29	Olink CARDIOVASCULAR II	v.5005
PRSS27	aki	0.0407509	0.219376	0.185759	0.854336	0.920054	OID00397	Q9BQR3	Olink CARDIOVASCULAR II	v.5005
LIF-R	aki	-0.0231082	0.137732	-0.167776	0.868292	0.931313	OID00511	P42702	Olink INFLAMMATION	v.3021
CCL4	aki	-0.0384491	0.238047	-0.161519	0.873159	0.932772	OID00498	P13236	Olink INFLAMMATION	v.3021
HGF	aki	-0.0316232	0.203631	-0.155296	0.878004	0.934196	OID00522	P14210	Olink INFLAMMATION	v.3021
CTRC	aki	0.0688236	0.477988	0.143986	0.886822	0.938993	OID00414	Q99895	Olink CARDIOVASCULAR II	v.5005
DCN	aki	-0.0122859	0.0874673	-0.140463	0.889572	0.938993	OID00444	P07585	Olink CARDIOVASCULAR II	v.5005
CST5	aki	0.0289368	0.222849	0.129849	0.897866	0.944001	OID00491	P28325	Olink INFLAMMATION	v.3021
HO-1	aki	-0.0163368	0.137905	-0.118465	0.906775	0.948419	OID00432	P09601	Olink CARDIOVASCULAR II	v.5005
IDUA	aki	-0.0357027	0.309462	-0.11537	0.909198	0.948419	OID00393	P35475	Olink CARDIOVASCULAR II	v.5005
MMP12	aki	0.0355527	0.337432	0.105363	0.917043	0.950825	OID00456	P39900	Olink CARDIOVASCULAR II	v.5005
SHPS-1	aki	0.0134041	0.129749	0.103308	0.918655	0.950825	OID00628	P78324	Olink CARDIOVASCULAR III	v.6113
CTSZ	aki	0.00972318	0.118571	0.082003	0.935386	0.956972	OID00643	Q9UBR2	Olink CARDIOVASCULAR III	v.6113
IL-18BP	aki	-0.00959	0.111072	-0.0863408	0.931977	0.956972	OID00640	O95998	Olink CARDIOVASCULAR III	v.6113
MARCO	aki	0.016335	0.181632	0.0899344	0.929153	0.956972	OID00453	Q9UEW3	Olink CARDIOVASCULAR II	v.5005
CX3CL1	aki	-0.00758636	0.236927	-0.0320198	0.974745	0.982623	OID00552	P78423	Olink INFLAMMATION	v.3021
MCP-2	aki	-0.00884273	0.272457	-0.0324555	0.974401	0.982623	OID00549	P80075	Olink INFLAMMATION	v.3021
TRANCE	aki	0.00873091	0.221192	0.0394722	0.96887	0.982623	OID00521	O14788	Olink INFLAMMATION	v.3021
uPA	aki	-0.00353955	0.11273	-0.0313985	0.975235	0.982623	OID00481	P00749	Olink INFLAMMATION	v.3021
FGF-19	aki	0.00634409	0.265521	0.023893	0.981153	0.984856	OID00545	O95750	Olink INFLAMMATION	v.3021
KIM1	aki	0.00341455	0.27295	0.0125098	0.990132	0.990132	OID00426	Q96D42	Olink CARDIOVASCULAR II	v.5005

### Sheet: AKI - Co19
name	outcome	estimate	std_error	statistic	p_value	adj_p	OlinkID	UniProt	Panel	Panel_Version
TFF3	aki	0.545114	0.110448	4.93548	1.38005e-05	0.00367092	OID00573	Q07654	Olink CARDIOVASCULAR III	v.6113
MEPE	aki	0.307834	0.0764107	4.02867	0.000236943	0.0315135	OID00132	Q9NQ76	Olink CARDIOVASCULAR III	v.6113
CD40	aki	0.238761	0.068699	3.47547	0.00121924	0.054053	OID00542	P25942	Olink INFLAMMATION	v.3021
MB	aki	0.667759	0.191345	3.48983	0.00116993	0.054053	OID00616	P02144	Olink CARDIOVASCULAR III	v.6113
TNF-R2	aki	0.375595	0.105414	3.56304	0.000946791	0.054053	OID00567	P20333	Olink CARDIOVASCULAR III	v.6113
U-PAR	aki	0.286855	0.0797624	3.59637	0.00085931	0.054053	OID00620	Q03405	Olink CARDIOVASCULAR III	v.6113
OPN	aki	0.320461	0.100193	3.19844	0.00266416	0.0878475	OID00621	P10451	Olink CARDIOVASCULAR III	v.6113
PI3	aki	0.551172	0.173311	3.18025	0.00280154	0.0878475	OID00609	P19957	Olink CARDIOVASCULAR III	v.6113
TNFRSF9	aki	0.406107	0.128564	3.15879	0.00297228	0.0878475	OID00553	Q07011	Olink INFLAMMATION	v.3021
KLK6	aki	0.181905	0.0633233	2.87263	0.00641887	0.170742	OID00647	Q92876	Olink CARDIOVASCULAR III	v.6113
DLK-1	aki	0.370975	0.132957	2.79019	0.00795803	0.176403	OID00598	P80370	Olink CARDIOVASCULAR III	v.6113
IGFBP-7	aki	0.158968	0.0566403	2.80662	0.00762625	0.176403	OID00638	Q16270	Olink CARDIOVASCULAR III	v.6113
CNTN1	aki	-0.143342	0.0548439	-2.61363	0.0124709	0.255173	OID00586	Q12860	Olink CARDIOVASCULAR III	v.6113
ANGPT1	aki	-0.231812	0.0931185	-2.48943	0.0169438	0.265121	OID00380	Q15389	Olink CARDIOVASCULAR II	v.5005
CXCL16	aki	0.218749	0.0862612	2.53589	0.0151227	0.265121	OID00601	Q9H2A7	Olink CARDIOVASCULAR III	v.6113
FABP4	aki	0.565311	0.225037	2.51208	0.0160325	0.265121	OID00589	P15090	Olink CARDIOVASCULAR III	v.6113
NRTN	aki	-0.153567	0.0615589	-2.49463	0.0167303	0.265121	OID00548	Q99748	Olink INFLAMMATION	v.3021
CASP-8	aki	-0.244247	0.100796	-2.42318	0.0198862	0.278406	OID00550	Q14790	Olink INFLAMMATION	v.3021
RETN	aki	0.370378	0.152027	2.43627	0.0192708	0.278406	OID00603	Q9HD89	Olink CARDIOVASCULAR III	v.6113
IL7	aki	-0.240291	0.101669	-2.36346	0.022927	0.304929	OID00478	P13232	Olink INFLAMMATION	v.3021
CD93	aki	0.141714	0.0615127	2.30382	0.0263757	0.305041	OID00639	Q9NPY3	Olink CARDIOVASCULAR III	v.6113
IL-1RT1	aki	-0.140277	0.0601085	-2.33372	0.0245925	0.305041	OID00613	P14778	Olink CARDIOVASCULAR III	v.6113
TNF-R1	aki	0.231435	0.100093	2.31219	0.0258653	0.305041	OID00649	P19438	Olink CARDIOVASCULAR III	v.6113
CCL25	aki	0.217514	0.0973534	2.23427	0.0309787	0.333084	OID00551	O15444	Olink INFLAMMATION	v.3021
IL1RL2	aki	-0.541128	0.243435	-2.22289	0.0317969	0.333084	OID00400	Q9HB29	Olink CARDIOVASCULAR II	v.5005
PON3	aki	-0.167066	0.0755086	-2.21254	0.0325571	0.333084	OID00642	Q15166	Olink CARDIOVASCULAR III	v.6113
CCL16	aki	0.396591	0.184403	2.15067	0.0374474	0.368926	OID00654	O15467	Olink CARDIOVASCULAR III	v.6113
CXCL9	aki	0.426482	0.202683	2.10418	0.0415381	0.394612	OID00490	Q07325	Olink INFLAMMATION	v.3021
CCL15	aki	0.192763	0.0930756	2.07103	0.04469	0.409915	OID00629	Q16663	Olink CARDIOVASCULAR III	v.6113
PRSS27	aki	-0.183793	0.0915563	-2.00743	0.0513262	0.455092	OID00397	Q9BQR3	Olink CARDIOVASCULAR II	v.5005
NEMO	aki	-0.206916	0.104712	-1.97605	0.0549036	0.456386	OID00467	Q9Y6K9	Olink CARDIOVASCULAR II	v.5005
PCSK9	aki	-0.17539	0.0883824	-1.98444	0.053927	0.456386	OID00619	Q8NBP7	Olink CARDIOVASCULAR III	v.6113
CD84	aki	-0.198472	0.102074	-1.9444	0.0587303	0.462864	OID00420	Q9UIB8	Olink CARDIOVASCULAR II	v.5005
OSM	aki	-0.331481	0.170954	-1.93901	0.0594036	0.462864	OID00494	P13725	Olink INFLAMMATION	v.3021
STK4	aki	-0.24289	0.126033	-1.9272	0.0609032	0.462864	OID00392	Q13043	Olink CARDIOVASCULAR II	v.5005
FS	aki	-0.198841	0.105571	-1.88347	0.0667428	0.493155	OID00418	P19883	Olink CARDIOVASCULAR II	v.5005
CTSL1	aki	-0.18516	0.100264	-1.84673	0.072013	0.505894	OID00459	P07711	Olink CARDIOVASCULAR II	v.5005
CXCL5	aki	-0.272825	0.151343	-1.80269	0.0787911	0.505894	OID00520	P42830	Olink INFLAMMATION	v.3021
ITGB1BP2	aki	-0.300369	0.16682	-1.80056	0.0791319	0.505894	OID00443	Q9UKP3	Olink CARDIOVASCULAR II	v.5005
MMP-2	aki	-0.0710458	0.0395457	-1.79655	0.0797776	0.505894	OID00614	P08253	Olink CARDIOVASCULAR III	v.6113
PSGL-1	aki	-0.288558	0.160207	-1.80115	0.0790371	0.505894	OID00438	Q14242	Olink CARDIOVASCULAR II	v.5005
TNFSF14	aki	-0.224876	0.125215	-1.79593	0.0798781	0.505894	OID00506	O43557	Olink INFLAMMATION	v.3021
GDNF	aki	0.105708	0.0598284	1.76686	0.0846962	0.523935	OID00475	P39905	Olink INFLAMMATION	v.3021
CD8A	aki	0.214168	0.122859	1.74319	0.0887962	0.528498	OID05124	P01732	Olink INFLAMMATION	v.3021
IL-18BP	aki	0.139463	0.0801632	1.73974	0.0894076	0.528498	OID00640	O95998	Olink CARDIOVASCULAR III	v.6113
TNFRSF11A	aki	0.214357	0.124146	1.72665	0.0917584	0.530603	OID00394	Q9Y6Q6	Olink CARDIOVASCULAR II	v.5005
IL-15RA	aki	0.090393	0.0527654	1.71311	0.0942457	0.533391	OID00514	Q13261	Olink INFLAMMATION	v.3021
EN-RAGE	aki	-0.205291	0.12258	-1.67476	0.101594	0.548828	OID00541	P80511	Olink INFLAMMATION	v.3021
IL-1 alpha	aki	-0.140699	0.0849204	-1.65684	0.105187	0.548828	OID00493	P01583	Olink INFLAMMATION	v.3021
MMP-9	aki	-0.281224	0.166662	-1.68739	0.0991231	0.548828	OID00568	P14780	Olink CARDIOVASCULAR III	v.6113
VEGFD	aki	-0.217294	0.131165	-1.65664	0.105227	0.548828	OID00468	O43915	Olink CARDIOVASCULAR II	v.5005
KIM1	aki	0.302379	0.185276	1.63205	0.110328	0.56437	OID00426	Q96D42	Olink CARDIOVASCULAR II	v.5005
IL-22 RA1	aki	-0.143192	0.0893654	-1.60232	0.116763	0.580476	OID00516	Q8N6P7	Olink INFLAMMATION	v.3021
MMP7	aki	0.301104	0.189356	1.59015	0.119483	0.580476	OID00441	P09237	Olink CARDIOVASCULAR II	v.5005
PLC	aki	0.154434	0.097265	1.58776	0.120023	0.580476	OID00582	P98160	Olink CARDIOVASCULAR III	v.6113
PTX3	aki	-0.240049	0.15277	-1.57131	0.123796	0.588031	OID00437	P26022	Olink CARDIOVASCULAR II	v.5005
CCL19	aki	0.303038	0.19531	1.55158	0.128449	0.589094	OID00513	Q99731	Olink INFLAMMATION	v.3021
SPON1	aki	-0.0677671	0.0436233	-1.55346	0.127999	0.589094	OID00599	Q9HCB6	Olink CARDIOVASCULAR III	v.6113
THPO	aki	-0.238186	0.155227	-1.53444	0.132603	0.597837	OID00452	P40225	Olink CARDIOVASCULAR II	v.5005
ADAM-TS13	aki	-0.183917	0.121333	-1.5158	0.137241	0.608437	OID00385	Q76LX8	Olink CARDIOVASCULAR II	v.5005
COL1A1	aki	0.0866369	0.0577427	1.5004	0.141174	0.615611	OID00641	P02452	Olink CARDIOVASCULAR III	v.6113
CCL28	aki	0.140704	0.094426	1.4901	0.143853	0.617175	OID00539	Q9NRJ3	Olink INFLAMMATION	v.3021
CD6	aki	-0.124172	0.0850295	-1.46034	0.151819	0.630996	OID00499	P30203	Olink INFLAMMATION	v.3021
TGM2	aki	-0.169058	0.115328	-1.46588	0.150308	0.630996	OID00462	P21980	Olink CARDIOVASCULAR II	v.5005
CTSD	aki	-0.11979	0.0842921	-1.42113	0.162841	0.654054	OID00622	P07339	Olink CARDIOVASCULAR III	v.6113
IL-18R1	aki	-0.10796	0.0763198	-1.41458	0.164743	0.654054	OID00517	Q13478	Olink INFLAMMATION	v.3021
TIE2	aki	-0.158306	0.11148	-1.42004	0.163155	0.654054	OID00398	Q02763	Olink CARDIOVASCULAR II	v.5005
AXL	aki	-0.100907	0.0722019	-1.39757	0.169759	0.664059	OID00612	P30530	Olink CARDIOVASCULAR III	v.6113
ALCAM	aki	-0.0678004	0.0551598	-1.22916	0.226018	0.673155	OID00572	Q13740	Olink CARDIOVASCULAR III	v.6113
AXIN1	aki	-0.142201	0.121673	-1.16872	0.249269	0.673155	OID00487	O15169	Olink INFLAMMATION	v.3021
AZU1	aki	-0.193425	0.143517	-1.34775	0.18514	0.673155	OID00597	P20160	Olink CARDIOVASCULAR III	v.6113
BLM hydrolase	aki	-0.120386	0.105012	-1.14639	0.258279	0.673155	OID00581	Q13867	Olink CARDIOVASCULAR III	v.6113
CA5A	aki	0.276107	0.243774	1.13264	0.263948	0.673155	OID00464	P35218	Olink CARDIOVASCULAR II	v.5005
CDH5	aki	-0.0722827	0.0623816	-1.15872	0.253276	0.673155	OID00587	P33151	Olink CARDIOVASCULAR III	v.6113
CST5	aki	0.114753	0.0838854	1.36797	0.178771	0.673155	OID00491	P28325	Olink INFLAMMATION	v.3021
CTSZ	aki	-0.0967727	0.0797514	-1.21343	0.23191	0.673155	OID00643	Q9UBR2	Olink CARDIOVASCULAR III	v.6113
CX3CL1	aki	0.115252	0.0848696	1.35798	0.181896	0.673155	OID00552	P78423	Olink INFLAMMATION	v.3021
EPHB4	aki	0.0713515	0.0577508	1.23551	0.223675	0.673155	OID00569	P54760	Olink CARDIOVASCULAR III	v.6113
FGF-5	aki	0.0585566	0.0473135	1.23763	0.222894	0.673155	OID00509	P12034	Olink INFLAMMATION	v.3021
Flt3L	aki	-0.182086	0.150024	-1.21371	0.231803	0.673155	OID00533	P49771	Olink INFLAMMATION	v.3021
GLO1	aki	-0.26452	0.234554	-1.12776	0.265979	0.673155	OID00419	Q04760	Olink CARDIOVASCULAR II	v.5005
GRN	aki	-0.0630902	0.0523505	-1.20515	0.235056	0.673155	OID00579	P28799	Olink CARDIOVASCULAR III	v.6113
HAOX1	aki	-0.308026	0.262982	-1.17128	0.248247	0.673155	OID00470	Q9UJM8	Olink CARDIOVASCULAR II	v.5005
HB-EGF	aki	-0.153249	0.128946	-1.18848	0.241483	0.673155	OID00449	Q99075	Olink CARDIOVASCULAR II	v.5005
HO-1	aki	-0.152665	0.134202	-1.13758	0.261899	0.673155	OID00432	P09601	Olink CARDIOVASCULAR II	v.5005
IL-10RA	aki	-0.183649	0.163631	-1.12234	0.26825	0.673155	OID00508	Q13651	Olink INFLAMMATION	v.3021
IL-12B	aki	0.218976	0.160393	1.36525	0.17962	0.673155	OID00523	P29460	Olink INFLAMMATION	v.3021
IL-17C	aki	0.128646	0.10274	1.25216	0.217609	0.673155	OID00483	Q9P0M4	Olink INFLAMMATION	v.3021
IL-20	aki	-0.0838606	0.0692571	-1.21086	0.232883	0.673155	OID00537	Q9NYY1	Olink INFLAMMATION	v.3021
IL-20RA	aki	-0.063706	0.0493849	-1.28999	0.204283	0.673155	OID00489	Q9UHF4	Olink INFLAMMATION	v.3021
IL-27	aki	-0.179814	0.15195	-1.18338	0.243475	0.673155	OID00402	Q8NEV9,Q14213	Olink CARDIOVASCULAR II	v.5005
IL2	aki	-0.0600963	0.0535029	-1.12323	0.267873	0.673155	OID00495	P60568	Olink INFLAMMATION	v.3021
LAP TGF-beta-1	aki	-0.111846	0.0960768	-1.16413	0.251102	0.673155	OID00480	P01137	Olink INFLAMMATION	v.3021
LIF	aki	-0.224958	0.182837	-1.23037	0.22557	0.673155	OID00547	P15018	Olink INFLAMMATION	v.3021
MERTK	aki	-0.105187	0.0910968	-1.15468	0.254909	0.673155	OID00425	Q12866	Olink CARDIOVASCULAR II	v.5005
MPO	aki	-0.0846488	0.0710341	-1.19167	0.240245	0.673155	OID00600	P05164	Olink CARDIOVASCULAR III	v.6113
OPG	aki	-0.142792	0.121831	-1.17205	0.247943	0.673155	OID00479	O00300	Olink INFLAMMATION	v.3021
PGLYRP1	aki	0.170691	0.138493	1.23249	0.224788	0.673155	OID00623	O75594	Olink CARDIOVASCULAR III	v.6113
PIgR	aki	-0.177878	0.146304	-1.21581	0.231013	0.673155	OID00411	P01833	Olink CARDIOVASCULAR II	v.5005
PRTN3	aki	-0.205306	0.164578	-1.24747	0.219304	0.673155	OID00618	P24158	Olink CARDIOVASCULAR III	v.6113
RARRES2	aki	0.114096	0.101351	1.12575	0.26682	0.673155	OID00645	Q99969	Olink CARDIOVASCULAR III	v.6113
SCF	aki	-0.167898	0.146051	-1.14958	0.256977	0.673155	OID00408	P21583	Olink CARDIOVASCULAR II	v.5005
SORT1	aki	-0.0854843	0.0717094	-1.19209	0.240079	0.673155	OID00435	Q99523	Olink CARDIOVASCULAR II	v.5005
TF	aki	-0.198084	0.146642	-1.3508	0.184167	0.673155	OID00399	P13726	Olink CARDIOVASCULAR II	v.5005
THBS2	aki	-0.102967	0.0914145	-1.12638	0.266555	0.673155	OID00427	P35442	Olink CARDIOVASCULAR II	v.5005
TM	aki	0.0624144	0.0536002	1.16444	0.250976	0.673155	OID00428	P07204	Olink CARDIOVASCULAR II	v.5005
4E-BP1	aki	-0.0710184	0.0652023	-1.0892	0.282426	0.680738	OID00536	Q13541	Olink INFLAMMATION	v.3021
CCL17	aki	0.199836	0.184106	1.08544	0.284067	0.680738	OID00439	Q92583	Olink CARDIOVASCULAR II	v.5005
GDF-2	aki	-0.164975	0.150282	-1.09778	0.278708	0.680738	OID00450	Q9UK05	Olink CARDIOVASCULAR II	v.5005
ICAM-2	aki	-0.0736864	0.0677133	-1.08821	0.282857	0.680738	OID00646	P13598	Olink CARDIOVASCULAR III	v.6113
TNFRSF13B	aki	0.175029	0.158108	1.10703	0.274736	0.680738	OID00461	O14836	Olink CARDIOVASCULAR II	v.5005
ARTN	aki	0.0692622	0.0668874	1.03551	0.306502	0.684948	OID00526	Q5T4W7	Olink INFLAMMATION	v.3021
BMP-6	aki	-0.104615	0.102592	-1.01972	0.313842	0.684948	OID00379	P22004	Olink CARDIOVASCULAR II	v.5005
CD5	aki	0.0863105	0.0828356	1.04195	0.303541	0.684948	OID00531	P06127	Olink INFLAMMATION	v.3021
CPA1	aki	0.292639	0.278445	1.05097	0.299426	0.684948	OID00624	P15085	Olink CARDIOVASCULAR III	v.6113
IL-17D	aki	-0.319136	0.302996	-1.05327	0.298387	0.684948	OID00403	Q8TAD2	Olink CARDIOVASCULAR II	v.5005
IL-1ra	aki	0.196386	0.185674	1.05769	0.296387	0.684948	OID00389	P18510	Olink CARDIOVASCULAR II	v.5005
IL2-RA	aki	0.12896	0.120017	1.07452	0.288872	0.684948	OID00570	P01589	Olink CARDIOVASCULAR III	v.6113
IL33	aki	-0.0537356	0.0527217	-1.01923	0.31407	0.684948	OID00543	O95760	Olink INFLAMMATION	v.3021
Notch 3	aki	0.101774	0.0984231	1.03405	0.307174	0.684948	OID00584	Q9UM47	Olink CARDIOVASCULAR III	v.6113
PAPPA	aki	-0.317986	0.308461	-1.03088	0.308641	0.684948	OID00421	Q13219	Olink CARDIOVASCULAR II	v.5005
RAGE	aki	0.127466	0.125081	1.01906	0.314149	0.684948	OID00412	Q15109	Olink CARDIOVASCULAR II	v.5005
CSTB	aki	0.153237	0.153775	0.996503	0.324851	0.699244	OID00575	P04080	Olink CARDIOVASCULAR III	v.6113
IL-10RB	aki	0.0616084	0.0619686	0.994187	0.325963	0.699244	OID00515	Q08334	Olink INFLAMMATION	v.3021
SELP	aki	0.202572	0.205816	0.984238	0.330771	0.703881	OID00574	P16109	Olink CARDIOVASCULAR III	v.6113
CCL4	aki	-0.14968	0.153594	-0.974514	0.335516	0.70508	OID00498	P13236	Olink INFLAMMATION	v.3021
FGF-21	aki	-0.364262	0.378848	-0.9615	0.341937	0.70508	OID00410	Q9NSA1	Olink CARDIOVASCULAR II	v.5005
IL4	aki	-0.0593639	0.0611344	-0.971039	0.337223	0.70508	OID00546	P05112	Olink INFLAMMATION	v.3021
MMP-10	aki	0.0975851	0.100953	0.966634	0.339394	0.70508	OID00527	P09238	Olink INFLAMMATION	v.3021
BNP	aki	-0.258073	0.27199	-0.948832	0.348265	0.707165	OID00455	P16860	Olink CARDIOVASCULAR II	v.5005
CTRC	aki	0.282914	0.297537	0.950852	0.347251	0.707165	OID00414	Q99895	Olink CARDIOVASCULAR II	v.5005
ADM	aki	0.104386	0.111451	0.936607	0.354445	0.70889	OID00381	P35318	Olink CARDIOVASCULAR II	v.5005
CD40-L	aki	-0.194656	0.206857	-0.941018	0.352207	0.70889	OID00382	P29965	Olink CARDIOVASCULAR II	v.5005
LIF-R	aki	-0.0666496	0.0720561	-0.924969	0.360395	0.71541	OID00511	P42702	Olink INFLAMMATION	v.3021
PRSS8	aki	-0.0616489	0.0673707	-0.91507	0.365506	0.720182	OID00447	Q16651	Olink CARDIOVASCULAR II	v.5005
LOX-1	aki	-0.158118	0.179513	-0.880817	0.383551	0.738834	OID00405	P78380	Olink CARDIOVASCULAR II	v.5005
MMP-3	aki	-0.148566	0.167303	-0.888006	0.379718	0.738834	OID00644	P08254	Olink CARDIOVASCULAR III	v.6113
SERPINA12	aki	0.282436	0.320618	0.880911	0.383501	0.738834	OID00422	Q8IW75	Olink CARDIOVASCULAR II	v.5005
SIRT2	aki	-0.122181	0.139461	-0.876095	0.386083	0.738834	OID00538	Q8IXJ6	Olink INFLAMMATION	v.3021
CPB1	aki	0.250909	0.292581	0.85757	0.396115	0.747282	OID00632	P15086	Olink CARDIOVASCULAR III	v.6113
GDF-15	aki	0.149593	0.174105	0.859209	0.395221	0.747282	OID00595	Q99988	Olink CARDIOVASCULAR III	v.6113
Gal-9	aki	0.0784449	0.0930454	0.843083	0.404074	0.747311	OID00406	O00182	Olink CARDIOVASCULAR II	v.5005
IDUA	aki	-0.180202	0.213965	-0.842205	0.404559	0.747311	OID00393	P35475	Olink CARDIOVASCULAR II	v.5005
IL-1RT2	aki	-0.0911378	0.107268	-0.849626	0.400467	0.747311	OID00627	P27930	Olink CARDIOVASCULAR III	v.6113
CSF-1	aki	-0.0360902	0.0450784	-0.800609	0.427973	0.754113	OID00562	P09603	Olink INFLAMMATION	v.3021
IL18	aki	0.0855963	0.106941	0.80041	0.428087	0.754113	OID00409	Q14116	Olink CARDIOVASCULAR II	v.5005
MARCO	aki	0.0790603	0.0956159	0.826853	0.413107	0.754113	OID00453	Q9UEW3	Olink CARDIOVASCULAR II	v.5005
MMP12	aki	0.132584	0.165354	0.801817	0.427282	0.754113	OID00456	P39900	Olink CARDIOVASCULAR II	v.5005
PD-L2	aki	-0.103604	0.125893	-0.822956	0.415294	0.754113	OID00458	Q9BQ51	Olink CARDIOVASCULAR II	v.5005
SELE	aki	0.108013	0.1346	0.802475	0.426906	0.754113	OID00596	P16581	Olink CARDIOVASCULAR III	v.6113
TNFSF13B	aki	-0.103876	0.127429	-0.815166	0.419688	0.754113	OID00617	Q9Y275	Olink CARDIOVASCULAR III	v.6113
EGFR	aki	-0.048452	0.0624787	-0.775496	0.442497	0.77437	OID00637	P00533	Olink CARDIOVASCULAR III	v.6113
IL10	aki	-0.0962122	0.125542	-0.766372	0.447845	0.778607	OID00528	P22301	Olink INFLAMMATION	v.3021
DNER	aki	-0.0566972	0.0751937	-0.754016	0.455149	0.781094	OID01213	Q8NFT8	Olink INFLAMMATION	v.3021
SHPS-1	aki	0.0635218	0.0837881	0.758125	0.452712	0.781094	OID00628	P78324	Olink CARDIOVASCULAR III	v.6113
TRAIL-R2	aki	0.122168	0.165827	0.73672	0.465488	0.790024	OID00396	O14763	Olink CARDIOVASCULAR II	v.5005
uPA	aki	0.0434829	0.0591296	0.735383	0.466292	0.790024	OID00481	P00749	Olink INFLAMMATION	v.3021
FGF-23	aki	0.252021	0.351034	0.71794	0.476865	0.790384	OID00415	Q9GZV9	Olink CARDIOVASCULAR II	v.5005
GP6	aki	-0.109905	0.154857	-0.709722	0.481894	0.790384	OID05026	Q9HCN6	Olink CARDIOVASCULAR III	v.6113
IL-4RA	aki	-0.145827	0.201867	-0.722389	0.474156	0.790384	OID00387	P24394	Olink CARDIOVASCULAR II	v.5005
MCP-3	aki	0.180211	0.249648	0.721863	0.474476	0.790384	OID00474	P80098	Olink INFLAMMATION	v.3021
PGF	aki	0.0952649	0.133548	0.713337	0.479678	0.790384	OID00384	P49763	Olink CARDIOVASCULAR II	v.5005
SLAMF7	aki	0.0973579	0.137949	0.705753	0.484333	0.790384	OID00383	Q9NQ25	Olink CARDIOVASCULAR II	v.5005
ADA	aki	0.081921	0.129292	0.633612	0.529853	0.807043	OID00560	P00813	Olink INFLAMMATION	v.3021
AMBP	aki	-0.0382331	0.0578845	-0.660507	0.512623	0.807043	OID00430	P02760	Olink CARDIOVASCULAR II	v.5005
Beta-NGF	aki	0.0283918	0.0470698	0.603185	0.549708	0.807043	OID00519	P01138	Olink INFLAMMATION	v.3021
CCL3	aki	0.120128	0.197303	0.608849	0.545983	0.807043	OID00440	P10147	Olink CARDIOVASCULAR II	v.5005
DECR1	aki	-0.184882	0.280722	-0.658596	0.513837	0.807043	OID00424	Q16698	Olink CARDIOVASCULAR II	v.5005
FAS	aki	-0.0693036	0.11546	-0.600242	0.551649	0.807043	OID00615	P25445	Olink CARDIOVASCULAR III	v.6113
HSP 27	aki	-0.0609019	0.097031	-0.627654	0.533711	0.807043	OID00465	P04792	Olink CARDIOVASCULAR II	v.5005
IGFBP-1	aki	-0.170316	0.269741	-0.631405	0.531281	0.807043	OID00604	P08833	Olink CARDIOVASCULAR III	v.6113
IL-17A	aki	-0.100757	0.172029	-0.585697	0.56129	0.807043	OID00485	Q16552	Olink INFLAMMATION	v.3021
JAM-A	aki	0.125418	0.199691	0.628063	0.533446	0.807043	OID00625	Q9Y624	Olink CARDIOVASCULAR III	v.6113
LTBR	aki	0.0594882	0.093759	0.63448	0.529292	0.807043	OID00583	P36941	Olink CARDIOVASCULAR III	v.6113
MCP-2	aki	-0.116727	0.197649	-0.590574	0.558048	0.807043	OID00549	P80075	Olink INFLAMMATION	v.3021
PAI	aki	-0.0951593	0.146826	-0.648111	0.520526	0.807043	OID00591	P05121	Olink CARDIOVASCULAR III	v.6113
PRELP	aki	0.0387951	0.0643893	0.60251	0.550153	0.807043	OID00431	P51888	Olink CARDIOVASCULAR II	v.5005
PSP-D	aki	-0.126109	0.197674	-0.637963	0.527045	0.807043	OID00608	P35247	Olink CARDIOVASCULAR III	v.6113
SCGB3A2	aki	0.0936785	0.155538	0.602285	0.550301	0.807043	OID00636	Q96PL1	Olink CARDIOVASCULAR III	v.6113
SOD2	aki	-0.0452396	0.0731984	-0.618041	0.539967	0.807043	OID00413	P04179	Olink CARDIOVASCULAR II	v.5005
SRC	aki	-0.0546904	0.0813735	-0.672091	0.505296	0.807043	OID00388	P12931	Olink CARDIOVASCULAR II	v.5005
STAMBP	aki	-0.065291	0.100654	-0.648665	0.520172	0.807043	OID00558	O95630	Olink INFLAMMATION	v.3021
TLT-2	aki	-0.0642228	0.10909	-0.588713	0.559283	0.807043	OID00588	Q5T2D2	Olink CARDIOVASCULAR III	v.6113
TNFRSF10A	aki	-0.143841	0.243688	-0.590269	0.55825	0.807043	OID00391	O00220	Olink CARDIOVASCULAR II	v.5005
TRANCE	aki	-0.0791746	0.116626	-0.678876	0.501031	0.807043	OID00521	O14788	Olink INFLAMMATION	v.3021
BOC	aki	-0.0456765	0.0828082	-0.551594	0.58422	0.807717	OID00386	Q9BWV1	Olink CARDIOVASCULAR II	v.5005
CD244	aki	-0.0593715	0.104239	-0.569571	0.572076	0.807717	OID00477	Q9BZW8	Olink INFLAMMATION	v.3021
CDCP1	aki	-0.0493241	0.0919947	-0.536163	0.594743	0.807717	OID00476	Q9H5V8	Olink INFLAMMATION	v.3021
CXCL6	aki	-0.0752771	0.138827	-0.542238	0.59059	0.807717	OID00534	P80162	Olink INFLAMMATION	v.3021
IFN-gamma	aki	-0.171833	0.323066	-0.531881	0.597679	0.807717	OID05547	P01579	Olink INFLAMMATION	v.3021
IL-17RA	aki	-0.0923223	0.169665	-0.544144	0.589289	0.807717	OID00566	Q96F46	Olink CARDIOVASCULAR III	v.6113
IL13	aki	0.0401835	0.0710744	0.565373	0.574901	0.807717	OID00525	P35225	Olink INFLAMMATION	v.3021
IL6	aki	-0.198113	0.365038	-0.542719	0.590261	0.807717	OID00390	P05231	Olink CARDIOVASCULAR II	v.5005
ITGB2	aki	-0.0620247	0.107882	-0.574929	0.568481	0.807717	OID00565	P05107	Olink CARDIOVASCULAR III	v.6113
LDL receptor	aki	-0.0667731	0.12572	-0.531127	0.598197	0.807717	OID00564	P01130	Olink CARDIOVASCULAR III	v.6113
PAR-1	aki	-0.0384302	0.0666382	-0.576699	0.567296	0.807717	OID00395	P25116	Olink CARDIOVASCULAR II	v.5005
TR-AP	aki	0.0526825	0.0975149	0.54025	0.591947	0.807717	OID00606	P13686	Olink CARDIOVASCULAR III	v.6113
SPON2	aki	0.0785458	0.149563	0.525168	0.602295	0.809144	OID00416	Q9BUD6	Olink CARDIOVASCULAR II	v.5005
PECAM-1	aki	0.0902349	0.185911	0.485365	0.630001	0.842112	OID00652	P16284	Olink CARDIOVASCULAR III	v.6113
t-PA	aki	-0.153099	0.31944	-0.479275	0.63429	0.843605	OID00635	P00750	Olink CARDIOVASCULAR III	v.6113
GIF	aki	0.121077	0.260685	0.464455	0.644779	0.849065	OID00407	P27352	Olink CARDIOVASCULAR II	v.5005
NT-3	aki	0.0523067	0.112247	0.465997	0.643684	0.849065	OID00554	P20783	Olink INFLAMMATION	v.3021
CASP-3	aki	-0.0723641	0.166955	-0.433435	0.666971	0.856065	OID00630	P42574	Olink CARDIOVASCULAR III	v.6113
CCL11	aki	0.0452781	0.101302	0.44696	0.657256	0.856065	OID00505	P51671	Olink INFLAMMATION	v.3021
DCN	aki	-0.0674193	0.155593	-0.433306	0.667064	0.856065	OID00444	P07585	Olink CARDIOVASCULAR II	v.5005
Gal-4	aki	0.0438048	0.102033	0.429319	0.669939	0.856065	OID00626	P56470	Olink CARDIOVASCULAR III	v.6113
GH	aki	-0.115453	0.257151	-0.448967	0.655819	0.856065	OID00417	P01241	Olink CARDIOVASCULAR II	v.5005
HGF	aki	0.0809904	0.192305	0.421156	0.675841	0.856065	OID00522	P14210	Olink INFLAMMATION	v.3021
MMP-1	aki	-0.0905936	0.214423	-0.422499	0.674868	0.856065	OID00510	P03956	Olink INFLAMMATION	v.3021
PDGF subunit B	aki	-0.0437582	0.0999253	-0.437909	0.663751	0.856065	OID00401	P01127	Olink CARDIOVASCULAR II	v.5005
AGRP	aki	0.0548935	0.137516	0.399178	0.691833	0.869815	OID00448	O00253	Olink CARDIOVASCULAR II	v.5005
TSLP	aki	0.0422692	0.106402	0.397261	0.693236	0.869815	OID00497	Q969D9	Olink INFLAMMATION	v.3021
FGF-19	aki	0.0615924	0.15901	0.38735	0.700501	0.870716	OID00545	O95750	Olink INFLAMMATION	v.3021
SLAMF1	aki	-0.0337232	0.0861969	-0.391235	0.69765	0.870716	OID00502	Q13291	Olink INFLAMMATION	v.3021
PDGF subunit A	aki	-0.0773347	0.212966	-0.363132	0.718372	0.888777	OID00648	P04085	Olink CARDIOVASCULAR III	v.6113
hOSCAR	aki	-0.0389667	0.114007	-0.341791	0.734254	0.900053	OID00460	Q8IYS5	Olink CARDIOVASCULAR II	v.5005
XCL1	aki	0.0433951	0.125435	0.345957	0.731144	0.900053	OID00433	P47992	Olink CARDIOVASCULAR II	v.5005
CXCL10	aki	0.07236	0.224775	0.321921	0.749148	0.905788	OID00535	P02778	Olink INFLAMMATION	v.3021
Ep-CAM	aki	0.0381622	0.117673	0.324306	0.747355	0.905788	OID00610	P16422	Olink CARDIOVASCULAR III	v.6113
FABP2	aki	-0.0719351	0.221545	-0.324698	0.747061	0.905788	OID00451	P12104	Olink CARDIOVASCULAR II	v.5005
ACE2	aki	-0.0706108	0.230644	-0.306147	0.761042	0.907239	OID00457	Q9BYF1	Olink CARDIOVASCULAR II	v.5005
Dkk-1	aki	0.054276	0.173148	0.313466	0.755516	0.907239	OID00445	O94907	Olink CARDIOVASCULAR II	v.5005
IL16	aki	0.0316687	0.104777	0.302248	0.763991	0.907239	OID00434	Q14005	Olink CARDIOVASCULAR II	v.5005
VEGFA	aki	0.0317342	0.103611	0.306281	0.76094	0.907239	OID00472	P15692	Olink INFLAMMATION	v.3021
TRAIL	aki	0.0301085	0.10253	0.293656	0.770502	0.910904	OID00488	P50591	Olink INFLAMMATION	v.3021
NT-proBNP	aki	0.0717248	0.254552	0.281769	0.779538	0.913468	OID00131	NA	Olink CARDIOVASCULAR III	v.6113
TNFRSF10C	aki	0.0202415	0.0707072	0.286272	0.776112	0.913468	OID00594	O14798	Olink CARDIOVASCULAR III	v.6113
TIMP4	aki	-0.0379628	0.141669	-0.267968	0.790067	0.918762	OID00585	Q99727	Olink CARDIOVASCULAR III	v.6113
TWEAK	aki	-0.0290748	0.108978	-0.266795	0.790964	0.918762	OID00555	O43508	Olink INFLAMMATION	v.3021
CD4	aki	0.0251871	0.113504	0.221905	0.825489	0.926499	OID00466	P01730	Olink CARDIOVASCULAR II	v.5005
CHI3L1	aki	0.0378867	0.159172	0.238023	0.813049	0.926499	OID00633	P36222	Olink CARDIOVASCULAR III	v.6113
IgG Fc receptor II-b	aki	0.0605171	0.260215	0.232566	0.817256	0.926499	OID00442	P31994	Olink CARDIOVASCULAR II	v.5005
IL-6RA	aki	-0.0837594	0.343306	-0.243979	0.808464	0.926499	OID00602	P08887	Olink CARDIOVASCULAR III	v.6113
MCP-4	aki	-0.0329268	0.146389	-0.224927	0.823154	0.926499	OID00504	Q99616	Olink INFLAMMATION	v.3021
PARP-1	aki	-0.0543713	0.216869	-0.250711	0.80329	0.926499	OID00469	P09874	Olink CARDIOVASCULAR II	v.5005
REN	aki	-0.0805412	0.355943	-0.226275	0.822112	0.926499	OID00423	P00797	Olink CARDIOVASCULAR II	v.5005
vWF	aki	0.0140333	0.0611938	0.229326	0.819756	0.926499	OID00651	P04275	Olink CARDIOVASCULAR III	v.6113
TGF-alpha	aki	0.0229136	0.106089	0.215984	0.830071	0.927727	OID00503	P01135	Olink INFLAMMATION	v.3021
CEACAM8	aki	0.0472177	0.224781	0.210061	0.834661	0.928953	OID00436	P31997	Olink CARDIOVASCULAR II	v.5005
IL-2RB	aki	-0.0131786	0.0647199	-0.203625	0.839654	0.930616	OID00492	P14784	Olink INFLAMMATION	v.3021
IL-24	aki	-0.0148674	0.075258	-0.197553	0.844371	0.931962	OID00524	Q13007	Olink INFLAMMATION	v.3021
CCL20	aki	-0.0475778	0.268697	-0.177069	0.860326	0.936701	OID00556	P78556	Olink INFLAMMATION	v.3021
Gal-3	aki	0.0193451	0.104969	0.184294	0.854691	0.936701	OID00578	P17931	Olink CARDIOVASCULAR III	v.6113
LEP	aki	-0.0590827	0.339629	-0.173962	0.862751	0.936701	OID00463	P41159	Olink CARDIOVASCULAR II	v.5005
TR	aki	-0.0144877	0.0828531	-0.174861	0.86205	0.936701	OID00593	P02786	Olink CARDIOVASCULAR III	v.6113
IGFBP-2	aki	0.0212898	0.132723	0.160408	0.873348	0.944352	OID00650	P18065	Olink CARDIOVASCULAR III	v.6113
CXCL1	aki	-0.0115827	0.0760535	-0.152296	0.8797	0.947369	OID00404	P09341	Olink CARDIOVASCULAR II	v.5005
CCL23	aki	0.010203	0.0820978	0.124278	0.901702	0.949378	OID00530	P55773	Olink INFLAMMATION	v.3021
CCL24	aki	0.0267962	0.196843	0.13613	0.892385	0.949378	OID00592	O00175	Olink CARDIOVASCULAR III	v.6113
CD163	aki	0.0109097	0.0889466	0.122655	0.90298	0.949378	OID00577	Q86VB7	Olink CARDIOVASCULAR III	v.6113
CHIT1	aki	0.0255985	0.199268	0.128462	0.898411	0.949378	OID00605	Q13231	Olink CARDIOVASCULAR III	v.6113
LPL	aki	0.0285016	0.1964	0.145121	0.885327	0.949378	OID00446	P06858	Olink CARDIOVASCULAR II	v.5005
VSIG2	aki	0.035594	0.263909	0.134872	0.893373	0.949378	OID00429	Q96IQ7	Olink CARDIOVASCULAR II	v.5005
GT	aki	-0.0270248	0.243221	-0.111112	0.91207	0.952783	OID00454	P51161	Olink CARDIOVASCULAR II	v.5005
MCP-1	aki	-0.0213459	0.195034	-0.109447	0.913382	0.952783	OID00484	P13500	Olink INFLAMMATION	v.3021
CXCL11	aki	0.0192507	0.23643	0.0814225	0.935502	0.972045	OID00486	O14625	Olink INFLAMMATION	v.3021
IL5	aki	0.00661062	0.103483	0.063881	0.949375	0.972228	OID00559	P05113	Olink INFLAMMATION	v.3021
PD-L1	aki	0.00592297	0.0944427	0.0627149	0.950298	0.972228	OID00518	Q9NZQ7	Olink INFLAMMATION	v.3021
ST2	aki	-0.0119969	0.169454	-0.0707974	0.943903	0.972228	OID00634	Q01638	Olink CARDIOVASCULAR III	v.6113
TNFRSF14	aki	0.0128742	0.182742	0.0704498	0.944178	0.972228	OID00563	Q92956	Olink CARDIOVASCULAR III	v.6113
TFPI	aki	-0.00416601	0.0968889	-0.0429978	0.965912	0.977466	OID00590	P10646	Olink CARDIOVASCULAR III	v.6113
TNF	aki	-0.00756413	0.178699	-0.0423288	0.966442	0.977466	OID05548	P01375	Olink INFLAMMATION	v.3021
TNFB	aki	0.00601223	0.122157	0.0492171	0.960985	0.977466	OID00561	P01374	Olink INFLAMMATION	v.3021
AP-N	aki	0.00335274	0.108265	0.0309678	0.975445	0.98236	OID00611	P15144	Olink CARDIOVASCULAR III	v.6113
ST1A1	aki	0.00262763	0.0976668	0.0269041	0.978667	0.98236	OID00557	P50225	Olink INFLAMMATION	v.3021
IL8	aki	0.0030887	0.170702	0.0180941	0.985652	0.985652	OID00471	P10145	Olink INFLAMMATION	v.3021

### Sheet: Platelet - Bact-Seps
name	outcome	estimate	std_error	statistic	p_value	adj_p	OlinkID	UniProt	Panel	Panel_Version
CD84	platelet	0.00510807	0.000846352	6.0354	4.48754e-06	0.00119369	OID00420	Q9UIB8	Olink CARDIOVASCULAR II	v.5005
ICAM-2	platelet	0.00318582	0.000611115	5.21313	3.14929e-05	0.00304678	OID00646	P13598	Olink CARDIOVASCULAR III	v.6113
SIRT2	platelet	0.00840668	0.00162388	5.17692	3.43621e-05	0.00304678	OID00538	Q8IXJ6	Olink INFLAMMATION	v.3021
ITGB1BP2	platelet	0.00707133	0.00144887	4.88057	7.03799e-05	0.00312018	OID00443	Q9UKP3	Olink CARDIOVASCULAR II	v.5005
TLT-2	platelet	0.0046955	0.000945069	4.96842	5.68729e-05	0.00312018	OID00588	Q5T2D2	Olink CARDIOVASCULAR III	v.6113
TNFSF14	platelet	0.00690583	0.00140237	4.92439	6.32793e-05	0.00312018	OID00506	O43557	Olink INFLAMMATION	v.3021
GP6	platelet	0.00761635	0.00160088	4.7576	9.49069e-05	0.00360646	OID05026	Q9HCN6	Olink CARDIOVASCULAR III	v.6113
MCP-1	platelet	-0.00734845	0.0016159	-4.54759	0.00015836	0.00526548	OID00484	P13500	Olink INFLAMMATION	v.3021
VEGFA	platelet	0.0025589	0.000576592	4.43797	0.000206971	0.00611715	OID00472	P15692	Olink INFLAMMATION	v.3021
MMP-9	platelet	0.00817004	0.00188821	4.32687	0.000271525	0.00722255	OID00568	P14780	Olink CARDIOVASCULAR III	v.6113
SORT1	platelet	0.00261078	0.000645071	4.04728	0.000537465	0.0129969	OID00435	Q99523	Olink CARDIOVASCULAR II	v.5005
ANGPT1	platelet	0.00637363	0.0015998	3.98403	0.000627087	0.0139004	OID00380	Q15389	Olink CARDIOVASCULAR II	v.5005
HB-EGF	platelet	0.00467909	0.00123188	3.79834	0.000985058	0.0174684	OID00449	Q99075	Olink CARDIOVASCULAR II	v.5005
LAP TGF-beta-1	platelet	0.00606186	0.00159033	3.81169	0.000953634	0.0174684	OID00480	P01137	Olink INFLAMMATION	v.3021
PDGF subunit A	platelet	0.00851257	0.00221766	3.83854	0.000893446	0.0174684	OID00648	P04085	Olink CARDIOVASCULAR III	v.6113
CD40-L	platelet	0.00869907	0.00241892	3.59627	0.00160586	0.023731	OID00382	P29965	Olink CARDIOVASCULAR II	v.5005
CHIT1	platelet	0.00554529	0.00153748	3.60674	0.00156582	0.023731	OID00605	Q13231	Olink CARDIOVASCULAR III	v.6113
PGLYRP1	platelet	0.00927588	0.00254996	3.63766	0.00145331	0.023731	OID00623	O75594	Olink CARDIOVASCULAR III	v.6113
OSM	platelet	0.00595047	0.00167574	3.55095	0.00179096	0.0250734	OID00494	P13725	Olink INFLAMMATION	v.3021
BLM hydrolase	platelet	0.00272219	0.000816093	3.33563	0.00299739	0.0398652	OID00581	Q13867	Olink CARDIOVASCULAR III	v.6113
AXIN1	platelet	0.00562941	0.00180038	3.12679	0.00490763	0.0593378	OID00487	O15169	Olink INFLAMMATION	v.3021
STAMBP	platelet	0.00448365	0.0014333	3.12819	0.00489148	0.0593378	OID00558	O95630	Olink INFLAMMATION	v.3021
Dkk-1	platelet	0.00257708	0.000854218	3.01688	0.0063414	0.0730089	OID00445	O94907	Olink CARDIOVASCULAR II	v.5005
PDGF subunit B	platelet	0.00755114	0.00251664	3.00048	0.00658727	0.0730089	OID00401	P01127	Olink CARDIOVASCULAR II	v.5005
CCL19	platelet	-0.00449699	0.00152874	-2.94164	0.00754684	0.0783119	OID00513	Q99731	Olink INFLAMMATION	v.3021
IL-17C	platelet	-0.0056191	0.00193216	-2.9082	0.00815056	0.0783119	OID00483	Q9P0M4	Olink INFLAMMATION	v.3021
IL10	platelet	-0.00639769	0.0022267	-2.87317	0.00883217	0.0783119	OID00528	P22301	Olink INFLAMMATION	v.3021
IL33	platelet	-0.00203325	0.000707522	-2.87376	0.0088203	0.0783119	OID00543	O95760	Olink INFLAMMATION	v.3021
IL8	platelet	-0.00845793	0.00289777	-2.91877	0.00795478	0.0783119	OID00471	P10145	Olink INFLAMMATION	v.3021
MMP-1	platelet	0.00795042	0.00275837	2.88229	0.00864957	0.0783119	OID00510	P03956	Olink INFLAMMATION	v.3021
LOX-1	platelet	0.00454713	0.00162011	2.80668	0.0102785	0.0857176	OID00405	P78380	Olink CARDIOVASCULAR II	v.5005
TWEAK	platelet	0.00203021	0.00072372	2.80525	0.0103119	0.0857176	OID00555	O43508	Olink INFLAMMATION	v.3021
CEACAM8	platelet	0.00571252	0.0020949	2.72687	0.0123122	0.0944836	OID00436	P31997	Olink CARDIOVASCULAR II	v.5005
IL6	platelet	-0.00857986	0.00315139	-2.72256	0.012432	0.0944836	OID00390	P05231	Olink CARDIOVASCULAR II	v.5005
NEMO	platelet	0.00638545	0.00233162	2.73863	0.0119901	0.0944836	OID00467	Q9Y6K9	Olink CARDIOVASCULAR II	v.5005
CASP-3	platelet	0.00754098	0.00283221	2.66258	0.0142214	0.0967797	OID00630	P42574	Olink CARDIOVASCULAR III	v.6113
CCL20	platelet	-0.00719475	0.00271247	-2.65247	0.0145462	0.0967797	OID00556	P78556	Olink INFLAMMATION	v.3021
CD244	platelet	0.00310851	0.00117203	2.65225	0.0145533	0.0967797	OID00477	Q9BZW8	Olink INFLAMMATION	v.3021
STK4	platelet	0.00574246	0.00216356	2.65417	0.0144911	0.0967797	OID00392	Q13043	Olink CARDIOVASCULAR II	v.5005
TGF-alpha	platelet	0.001973	0.000732242	2.69447	0.0132419	0.0967797	OID00503	P01135	Olink INFLAMMATION	v.3021
CCL11	platelet	-0.00247899	0.000958162	-2.58723	0.016814	0.0972285	OID00505	P51671	Olink INFLAMMATION	v.3021
CCL3	platelet	-0.00364624	0.00138742	-2.62807	0.0153584	0.0972285	OID00440	P10147	Olink CARDIOVASCULAR II	v.5005
CXCL16	platelet	-0.00314859	0.00121403	-2.59351	0.0165821	0.0972285	OID00601	Q9H2A7	Olink CARDIOVASCULAR III	v.6113
MCP-3	platelet	-0.00669701	0.00253885	-2.63781	0.015029	0.0972285	OID00474	P80098	Olink INFLAMMATION	v.3021
PAI	platelet	0.00371168	0.00143308	2.59	0.0167114	0.0972285	OID00591	P05121	Olink CARDIOVASCULAR III	v.6113
SELP	platelet	0.0062118	0.00239463	2.59406	0.016562	0.0972285	OID00574	P16109	Olink CARDIOVASCULAR III	v.6113
PAR-1	platelet	0.00221938	0.000866	2.56279	0.0177462	0.100436	OID00395	P25116	Olink CARDIOVASCULAR II	v.5005
PRSS27	platelet	0.00303395	0.0011909	2.5476	0.0183495	0.101687	OID00397	Q9BQR3	Olink CARDIOVASCULAR II	v.5005
ADM	platelet	-0.00125659	0.000504526	-2.49063	0.0207879	0.112849	OID00381	P35318	Olink CARDIOVASCULAR II	v.5005
Flt3L	platelet	-0.0059083	0.00242283	-2.43859	0.0232756	0.1152	OID00533	P49771	Olink INFLAMMATION	v.3021
GDNF	platelet	-0.00196295	0.000808496	-2.42791	0.0238196	0.1152	OID00475	P39905	Olink INFLAMMATION	v.3021
IL-18BP	platelet	-0.0014822	0.000608591	-2.43547	0.0234334	0.1152	OID00640	O95998	Olink CARDIOVASCULAR III	v.6113
Notch 3	platelet	-0.00189129	0.000767177	-2.46526	0.0219681	0.1152	OID00584	Q9UM47	Olink CARDIOVASCULAR III	v.6113
OPG	platelet	-0.00298854	0.00122508	-2.43946	0.0232322	0.1152	OID00479	O00300	Olink INFLAMMATION	v.3021
TNFRSF10C	platelet	0.00287553	0.00117421	2.44891	0.0227615	0.1152	OID00594	O14798	Olink CARDIOVASCULAR III	v.6113
AZU1	platelet	0.00575788	0.00244693	2.3531	0.0279694	0.129674	OID00597	P20160	Olink CARDIOVASCULAR III	v.6113
IL-4RA	platelet	-0.00225431	0.000960093	-2.34801	0.0282748	0.129674	OID00387	P24394	Olink CARDIOVASCULAR II	v.5005
PIgR	platelet	-0.00153898	0.000653215	-2.356	0.0277965	0.129674	OID00411	P01833	Olink CARDIOVASCULAR II	v.5005
MCP-2	platelet	-0.00347503	0.0015099	-2.3015	0.0312094	0.140707	OID00549	P80075	Olink INFLAMMATION	v.3021
CCL17	platelet	0.00544981	0.00242726	2.24525	0.0351308	0.150723	OID00439	Q92583	Olink CARDIOVASCULAR II	v.5005
ST2	platelet	-0.00371325	0.00165346	-2.24575	0.0350943	0.150723	OID00634	Q01638	Olink CARDIOVASCULAR III	v.6113
TNFRSF13B	platelet	0.00501365	0.00221823	2.2602	0.0340472	0.150723	OID00461	O14836	Olink CARDIOVASCULAR II	v.5005
TNFRSF14	platelet	0.00293905	0.00133363	2.2038	0.0383036	0.161726	OID00563	Q92956	Olink CARDIOVASCULAR III	v.6113
HO-1	platelet	-0.0016886	0.000771689	-2.18819	0.0395636	0.164436	OID00432	P09601	Olink CARDIOVASCULAR II	v.5005
CCL28	platelet	-0.00150632	0.000699154	-2.1545	0.0424137	0.168389	OID00539	Q9NRJ3	Olink INFLAMMATION	v.3021
CXCL11	platelet	0.00518152	0.00239075	2.16732	0.0413082	0.168389	OID00486	O14625	Olink INFLAMMATION	v.3021
IL-1 alpha	platelet	-0.00266378	0.00123463	-2.15756	0.0421474	0.168389	OID00493	P01583	Olink INFLAMMATION	v.3021
JAM-A	platelet	0.0049561	0.00233006	2.12703	0.0448733	0.175534	OID00625	Q9Y624	Olink CARDIOVASCULAR III	v.6113
4E-BP1	platelet	0.00199478	0.000945073	2.11071	0.0463939	0.178852	OID00536	Q13541	Olink INFLAMMATION	v.3021
IGFBP-7	platelet	-0.00177712	0.00085259	-2.08438	0.0489464	0.181595	OID00638	Q16270	Olink CARDIOVASCULAR III	v.6113
MPO	platelet	0.00211979	0.001018	2.0823	0.0491536	0.181595	OID00600	P05164	Olink CARDIOVASCULAR III	v.6113
SLAMF7	platelet	0.00313974	0.00150753	2.0827	0.0491141	0.181595	OID00383	Q9NQ25	Olink CARDIOVASCULAR II	v.5005
CCL4	platelet	-0.00276065	0.00134735	-2.04894	0.0525808	0.181643	OID00498	P13236	Olink INFLAMMATION	v.3021
CST5	platelet	-0.00258938	0.00126055	-2.05416	0.0520311	0.181643	OID00491	P28325	Olink INFLAMMATION	v.3021
CTSL1	platelet	-0.00112525	0.000546448	-2.0592	0.0515047	0.181643	OID00459	P07711	Olink CARDIOVASCULAR II	v.5005
LIF	platelet	-0.00739981	0.00358971	-2.0614	0.051277	0.181643	OID00547	P15018	Olink INFLAMMATION	v.3021
SCGB3A2	platelet	-0.0031188	0.00151954	-2.05246	0.0522093	0.181643	OID00636	Q96PL1	Olink CARDIOVASCULAR III	v.6113
CSTB	platelet	0.00350669	0.00174541	2.00909	0.0569544	0.194229	OID00575	P04080	Olink CARDIOVASCULAR III	v.6113
KIM1	platelet	-0.00297998	0.0015605	-1.90963	0.0693072	0.233363	OID00426	Q96D42	Olink CARDIOVASCULAR II	v.5005
CASP-8	platelet	0.00340731	0.0018227	1.86938	0.0749404	0.246857	OID00550	Q14790	Olink INFLAMMATION	v.3021
GRN	platelet	-0.000842696	0.000451173	-1.86779	0.0751707	0.246857	OID00579	P28799	Olink CARDIOVASCULAR III	v.6113
IL-24	platelet	-0.00235166	0.00127201	-1.84878	0.0779752	0.252944	OID00524	Q13007	Olink INFLAMMATION	v.3021
SCF	platelet	-0.00223376	0.00121888	-1.83263	0.0804282	0.257758	OID00408	P21583	Olink CARDIOVASCULAR II	v.5005
IL-17D	platelet	-0.0010157	0.000567998	-1.7882	0.0875258	0.270719	OID00403	Q8TAD2	Olink CARDIOVASCULAR II	v.5005
IL-17RA	platelet	0.0022312	0.00124426	1.7932	0.0867013	0.270719	OID00566	Q96F46	Olink CARDIOVASCULAR III	v.6113
IL1RL2	platelet	-0.00147454	0.000822202	-1.7934	0.086669	0.270719	OID00400	Q9HB29	Olink CARDIOVASCULAR II	v.5005
CD40	platelet	0.00126034	0.000715725	1.76092	0.0921465	0.276127	OID00542	P25942	Olink INFLAMMATION	v.3021
CSF-1	platelet	-0.000950562	0.00054207	-1.75358	0.0934263	0.276127	OID00562	P09603	Olink INFLAMMATION	v.3021
DECR1	platelet	0.00444458	0.00252347	1.7613	0.0920822	0.276127	OID00424	Q16698	Olink CARDIOVASCULAR II	v.5005
PECAM-1	platelet	0.00404068	0.00230263	1.75481	0.0932106	0.276127	OID00652	P16284	Olink CARDIOVASCULAR III	v.6113
IL-1ra	platelet	-0.00274892	0.00158391	-1.73553	0.0966351	0.282472	OID00389	P18510	Olink CARDIOVASCULAR II	v.5005
RARRES2	platelet	0.0018872	0.00109185	1.72844	0.0979203	0.283117	OID00645	Q99969	Olink CARDIOVASCULAR III	v.6113
OPN	platelet	-0.00165758	0.000975673	-1.6989	0.103437	0.292704	OID00621	P10451	Olink CARDIOVASCULAR III	v.6113
SRC	platelet	0.00424801	0.00249341	1.7037	0.102524	0.292704	OID00388	P12931	Olink CARDIOVASCULAR II	v.5005
GH	platelet	-0.00349383	0.00207881	-1.68069	0.106968	0.29639	OID00417	P01241	Olink CARDIOVASCULAR II	v.5005
LDL receptor	platelet	0.00162575	0.000966317	1.68242	0.106627	0.29639	OID00564	P01130	Olink CARDIOVASCULAR III	v.6113
DCN	platelet	-0.000840256	0.000509592	-1.64888	0.113381	0.31092	OID00444	P07585	Olink CARDIOVASCULAR II	v.5005
IL7	platelet	0.00286802	0.00176916	1.62112	0.119238	0.323645	OID00478	P13232	Olink INFLAMMATION	v.3021
Beta-NGF	platelet	-0.00078156	0.000489065	-1.59807	0.124292	0.324135	OID00519	P01138	Olink INFLAMMATION	v.3021
HAOX1	platelet	-0.00490761	0.00305836	-1.60466	0.12283	0.324135	OID00470	Q9UJM8	Olink CARDIOVASCULAR II	v.5005
RETN	platelet	0.00398333	0.00248466	1.60317	0.123159	0.324135	OID00603	Q9HD89	Olink CARDIOVASCULAR III	v.6113
TSLP	platelet	-0.00115945	0.00072229	-1.60524	0.122701	0.324135	OID00497	Q969D9	Olink INFLAMMATION	v.3021
KLK6	platelet	0.0014216	0.000896073	1.58648	0.1269	0.327722	OID00647	Q92876	Olink CARDIOVASCULAR III	v.6113
PRTN3	platelet	0.00334565	0.00213692	1.56564	0.131704	0.33365	OID00618	P24158	Olink CARDIOVASCULAR III	v.6113
THPO	platelet	-0.0023953	0.00152724	-1.56839	0.131063	0.33365	OID00452	P40225	Olink CARDIOVASCULAR II	v.5005
hOSCAR	platelet	0.000785903	0.000506126	1.55278	0.134744	0.33813	OID00460	Q8IYS5	Olink CARDIOVASCULAR II	v.5005
CX3CL1	platelet	-0.00213821	0.00138969	-1.53862	0.138157	0.343455	OID00552	P78423	Olink INFLAMMATION	v.3021
IL-22 RA1	platelet	-0.00145353	0.000951788	-1.52716	0.140972	0.347209	OID00516	Q8N6P7	Olink INFLAMMATION	v.3021
AP-N	platelet	-0.00111311	0.00073837	-1.50752	0.145903	0.352595	OID00611	P15144	Olink CARDIOVASCULAR III	v.6113
PON3	platelet	-0.00151798	0.00101017	-1.5027	0.147135	0.352595	OID00642	Q15166	Olink CARDIOVASCULAR III	v.6113
SPON1	platelet	-0.000770071	0.000509901	-1.51024	0.145214	0.352595	OID00599	Q9HCB6	Olink CARDIOVASCULAR III	v.6113
COL1A1	platelet	-0.00108243	0.000738847	-1.46503	0.15706	0.369716	OID00641	P02452	Olink CARDIOVASCULAR III	v.6113
TR	platelet	0.00175675	0.00119717	1.46743	0.156412	0.369716	OID00593	P02786	Olink CARDIOVASCULAR III	v.6113
IL-20	platelet	-0.000942893	0.000652912	-1.44413	0.162793	0.372057	OID00537	Q9NYY1	Olink INFLAMMATION	v.3021
TFPI	platelet	-0.00099493	0.000686714	-1.44883	0.16149	0.372057	OID00590	P10646	Olink CARDIOVASCULAR III	v.6113
TNF	platelet	-0.00169456	0.00116482	-1.45479	0.159848	0.372057	OID05548	P01375	Olink INFLAMMATION	v.3021
XCL1	platelet	0.00178225	0.00123676	1.44107	0.163649	0.372057	OID00433	P47992	Olink CARDIOVASCULAR II	v.5005
MMP-10	platelet	-0.00183454	0.00129134	-1.42065	0.169437	0.381952	OID00527	P09238	Olink INFLAMMATION	v.3021
MEPE	platelet	-0.0013338	0.000947686	-1.40743	0.173274	0.387318	OID00132	Q9NQ76	Olink CARDIOVASCULAR III	v.6113
HSP 27	platelet	0.00144095	0.00105558	1.36507	0.186028	0.410761	OID00465	P04792	Olink CARDIOVASCULAR II	v.5005
vWF	platelet	-0.00100502	0.000737668	-1.36243	0.18685	0.410761	OID00651	P04275	Olink CARDIOVASCULAR III	v.6113
ALCAM	platelet	0.000516647	0.000393848	1.31179	0.203115	0.413944	OID00572	Q13740	Olink CARDIOVASCULAR III	v.6113
CA5A	platelet	-0.0038569	0.00292076	-1.32051	0.200238	0.413944	OID00464	P35218	Olink CARDIOVASCULAR II	v.5005
CCL23	platelet	-0.00126614	0.00093836	-1.34932	0.190959	0.413944	OID00530	P55773	Olink INFLAMMATION	v.3021
EN-RAGE	platelet	0.00211754	0.00158829	1.33322	0.196101	0.413944	OID00541	P80511	Olink INFLAMMATION	v.3021
Ep-CAM	platelet	-0.00257413	0.00194418	-1.32402	0.19909	0.413944	OID00610	P16422	Olink CARDIOVASCULAR III	v.6113
GT	platelet	-0.00152011	0.00116079	-1.30955	0.203859	0.413944	OID00454	P51161	Olink CARDIOVASCULAR II	v.5005
IL-27	platelet	-0.00101618	0.000760555	-1.3361	0.195172	0.413944	OID00402	Q8NEV9,Q14213	Olink CARDIOVASCULAR II	v.5005
IL-6RA	platelet	0.00115271	0.000870185	1.32467	0.198877	0.413944	OID00602	P08887	Olink CARDIOVASCULAR III	v.6113
MMP-2	platelet	-0.00108804	0.00081704	-1.33168	0.196599	0.413944	OID00614	P08253	Olink CARDIOVASCULAR III	v.6113
PRELP	platelet	-0.00049295	0.00037562	-1.31236	0.202926	0.413944	OID00431	P51888	Olink CARDIOVASCULAR II	v.5005
PD-L1	platelet	0.00169338	0.00130638	1.29624	0.208327	0.41981	OID00518	Q9NZQ7	Olink INFLAMMATION	v.3021
IL2	platelet	-0.000792446	0.000624695	-1.26853	0.217867	0.435734	OID00495	P60568	Olink INFLAMMATION	v.3021
CD5	platelet	0.00248013	0.00197373	1.25657	0.222088	0.440861	OID00531	P06127	Olink INFLAMMATION	v.3021
IL-17A	platelet	-0.00404249	0.00323776	-1.24855	0.224955	0.443244	OID00485	Q16552	Olink INFLAMMATION	v.3021
IL-1RT2	platelet	-0.00177563	0.00142771	-1.24369	0.226702	0.443402	OID00627	P27930	Olink CARDIOVASCULAR III	v.6113
GDF-15	platelet	-0.00197816	0.00160874	-1.22963	0.231825	0.449816	OID00595	Q99988	Olink CARDIOVASCULAR III	v.6113
TRAIL	platelet	0.00185732	0.00151562	1.22545	0.233363	0.449816	OID00488	P50591	Olink INFLAMMATION	v.3021
IL-10RB	platelet	0.000614419	0.00050544	1.21561	0.237017	0.453571	OID00515	Q08334	Olink INFLAMMATION	v.3021
REN	platelet	0.00341146	0.00282576	1.20727	0.240148	0.456282	OID00423	P00797	Olink CARDIOVASCULAR II	v.5005
SELE	platelet	0.00158545	0.00131885	1.20215	0.242087	0.456704	OID00596	P16581	Olink CARDIOVASCULAR III	v.6113
MCP-4	platelet	-0.00176591	0.00147452	-1.19761	0.243812	0.456718	OID00504	Q99616	Olink INFLAMMATION	v.3021
IL18	platelet	-0.00158222	0.00133052	-1.18918	0.247047	0.458642	OID00409	Q14116	Olink CARDIOVASCULAR II	v.5005
PLC	platelet	-0.0012694	0.00107035	-1.18597	0.248287	0.458642	OID00582	P98160	Olink CARDIOVASCULAR III	v.6113
CCL15	platelet	0.00170486	0.00144964	1.17606	0.252142	0.46255	OID00629	Q16663	Olink CARDIOVASCULAR III	v.6113
CTSZ	platelet	-0.000829518	0.000710348	-1.16776	0.255402	0.465172	OID00643	Q9UBR2	Olink CARDIOVASCULAR III	v.6113
IL16	platelet	0.00214161	0.00184057	1.16356	0.257069	0.465172	OID00434	Q14005	Olink CARDIOVASCULAR II	v.5005
CXCL5	platelet	0.00289306	0.00250289	1.15589	0.260125	0.467522	OID00520	P42830	Olink INFLAMMATION	v.3021
LPL	platelet	0.00135275	0.00119307	1.13383	0.26907	0.479323	OID00446	P06858	Olink CARDIOVASCULAR II	v.5005
MMP-3	platelet	-0.00179468	0.00158702	-1.13085	0.270295	0.479323	OID00644	P08254	Olink CARDIOVASCULAR III	v.6113
CHI3L1	platelet	-0.00105326	0.000967652	-1.08847	0.28817	0.502393	OID00633	P36222	Olink CARDIOVASCULAR III	v.6113
TIMP4	platelet	-0.00163333	0.00150314	-1.08661	0.28897	0.502393	OID00585	Q99727	Olink CARDIOVASCULAR III	v.6113
TNFSF13B	platelet	-0.00190243	0.00174708	-1.08892	0.287973	0.502393	OID00617	Q9Y275	Olink CARDIOVASCULAR III	v.6113
ARTN	platelet	-0.000575053	0.000545392	-1.05438	0.303149	0.51967	OID00526	Q5T4W7	Olink INFLAMMATION	v.3021
IL4	platelet	0.00143467	0.00135611	1.05793	0.301566	0.51967	OID00546	P05112	Olink INFLAMMATION	v.3021
ITGB2	platelet	0.00157376	0.00149772	1.05077	0.304769	0.51967	OID00565	P05107	Olink CARDIOVASCULAR III	v.6113
FABP2	platelet	-0.00247071	0.00244635	-1.00996	0.323495	0.548087	OID00451	P12104	Olink CARDIOVASCULAR II	v.5005
FGF-19	platelet	-0.0014921	0.00160787	-0.927997	0.363479	0.611933	OID00545	O95750	Olink INFLAMMATION	v.3021
t-PA	platelet	-0.00273368	0.00302037	-0.905081	0.375228	0.62774	OID00635	P00750	Olink CARDIOVASCULAR III	v.6113
FGF-23	platelet	-0.00334192	0.00375177	-0.890758	0.382697	0.632282	OID00415	Q9GZV9	Olink CARDIOVASCULAR II	v.5005
SERPINA12	platelet	0.00274964	0.00307595	0.893916	0.381042	0.632282	OID00422	Q8IW75	Olink CARDIOVASCULAR II	v.5005
CXCL1	platelet	-0.00178625	0.00204908	-0.871729	0.39277	0.643385	OID00404	P09341	Olink CARDIOVASCULAR II	v.5005
MMP7	platelet	0.0013657	0.00157166	0.868952	0.394254	0.643385	OID00441	P09237	Olink CARDIOVASCULAR II	v.5005
GLO1	platelet	0.00137603	0.00160529	0.857182	0.400586	0.649731	OID00419	Q04760	Olink CARDIOVASCULAR II	v.5005
LEP	platelet	0.00232031	0.00274045	0.846689	0.406285	0.65498	OID00463	P41159	Olink CARDIOVASCULAR II	v.5005
CD6	platelet	0.00168102	0.00200725	0.837472	0.411333	0.659124	OID00499	P30203	Olink INFLAMMATION	v.3021
SLAMF1	platelet	0.000635947	0.000767762	0.828312	0.41639	0.663232	OID00502	Q13291	Olink INFLAMMATION	v.3021
CD93	platelet	-0.000469536	0.000580495	-0.808855	0.42726	0.676495	OID00639	Q9NPY3	Olink CARDIOVASCULAR III	v.6113
MMP12	platelet	-0.00160164	0.00205527	-0.779284	0.444115	0.699022	OID00456	P39900	Olink CARDIOVASCULAR II	v.5005
PGF	platelet	-0.000768379	0.00099971	-0.768602	0.450303	0.704591	OID00384	P49763	Olink CARDIOVASCULAR II	v.5005
AMBP	platelet	-0.000541645	0.00073762	-0.734315	0.470512	0.731907	OID00430	P02760	Olink CARDIOVASCULAR II	v.5005
FGF-5	platelet	0.000347073	0.000485717	0.714559	0.482396	0.740223	OID00509	P12034	Olink INFLAMMATION	v.3021
NT-3	platelet	-0.000597873	0.000840212	-0.711574	0.484206	0.740223	OID00554	P20783	Olink INFLAMMATION	v.3021
U-PAR	platelet	0.000856415	0.0011942	0.717144	0.48083	0.740223	OID00620	Q03405	Olink CARDIOVASCULAR III	v.6113
AXL	platelet	0.00056113	0.000799455	0.701891	0.490107	0.74073	OID00612	P30530	Olink CARDIOVASCULAR III	v.6113
VEGFD	platelet	0.000730959	0.00103997	0.702865	0.489511	0.74073	OID00468	O43915	Olink CARDIOVASCULAR II	v.5005
PCSK9	platelet	-0.000813915	0.00121525	-0.669753	0.509984	0.766417	OID00619	Q8NBP7	Olink CARDIOVASCULAR III	v.6113
TF	platelet	0.000422918	0.000642737	0.657995	0.517368	0.773146	OID00399	P13726	Olink CARDIOVASCULAR II	v.5005
CCL25	platelet	-0.000773613	0.00120237	-0.643406	0.526611	0.782562	OID00551	O15444	Olink INFLAMMATION	v.3021
IL13	platelet	-0.0005844	0.000925198	-0.631649	0.534126	0.789319	OID00525	P35225	Olink INFLAMMATION	v.3021
THBS2	platelet	-0.000441427	0.000717751	-0.615013	0.544855	0.800727	OID00427	P35442	Olink CARDIOVASCULAR II	v.5005
IL-20RA	platelet	-0.000464041	0.00078738	-0.589348	0.561632	0.820846	OID00489	Q9UHF4	Olink INFLAMMATION	v.3021
CTSD	platelet	0.000337832	0.000599751	0.563288	0.578935	0.823352	OID00622	P07339	Olink CARDIOVASCULAR III	v.6113
IDUA	platelet	0.00107756	0.00189698	0.568038	0.575761	0.823352	OID00393	P35475	Olink CARDIOVASCULAR II	v.5005
IGFBP-2	platelet	0.000719998	0.00128411	0.560699	0.580669	0.823352	OID00650	P18065	Olink CARDIOVASCULAR III	v.6113
PSGL-1	platelet	0.000592064	0.00102793	0.575976	0.570477	0.823352	OID00438	Q14242	Olink CARDIOVASCULAR II	v.5005
PSP-D	platelet	0.000967639	0.00171678	0.563635	0.578703	0.823352	OID00608	P35247	Olink CARDIOVASCULAR III	v.6113
TR-AP	platelet	0.000579921	0.00103773	0.558836	0.581918	0.823352	OID00606	P13686	Olink CARDIOVASCULAR III	v.6113
IL-2RB	platelet	-0.000319673	0.000584996	-0.546453	0.590254	0.830728	OID00492	P14784	Olink INFLAMMATION	v.3021
PTX3	platelet	-0.000494724	0.000947161	-0.522324	0.606665	0.849331	OID00437	P26022	Olink CARDIOVASCULAR II	v.5005
Gal-3	platelet	-0.000706415	0.00138329	-0.510678	0.614663	0.850488	OID00578	P17931	Olink CARDIOVASCULAR III	v.6113
IL2-RA	platelet	-0.000746807	0.0014725	-0.507168	0.617083	0.850488	OID00570	P01589	Olink CARDIOVASCULAR III	v.6113
TGM2	platelet	-0.000521546	0.00102651	-0.508076	0.616457	0.850488	OID00462	P21980	Olink CARDIOVASCULAR II	v.5005
BMP-6	platelet	0.000340604	0.000690677	0.493146	0.626796	0.850652	OID00379	P22004	Olink CARDIOVASCULAR II	v.5005
PAPPA	platelet	-0.000366415	0.000739954	-0.495186	0.625379	0.850652	OID00421	Q13219	Olink CARDIOVASCULAR II	v.5005
TNF-R2	platelet	-0.000737791	0.00148733	-0.496049	0.624779	0.850652	OID00567	P20333	Olink CARDIOVASCULAR III	v.6113
MB	platelet	0.00114667	0.00235644	0.486612	0.631346	0.852477	OID00616	P02144	Olink CARDIOVASCULAR III	v.6113
PD-L2	platelet	0.000284938	0.000611612	0.46588	0.645881	0.867698	OID00458	Q9BQ51	Olink CARDIOVASCULAR II	v.5005
TNF-R1	platelet	-0.000647039	0.00145137	-0.445813	0.660089	0.877918	OID00649	P19438	Olink CARDIOVASCULAR III	v.6113
TNFRSF9	platelet	-0.000741187	0.00165142	-0.448818	0.657952	0.877918	OID00553	Q07011	Olink INFLAMMATION	v.3021
CCL16	platelet	-0.000911591	0.00230322	-0.395791	0.696072	0.886597	OID00654	O15467	Olink CARDIOVASCULAR III	v.6113
CD163	platelet	-0.000394105	0.00103987	-0.378994	0.708326	0.886597	OID00577	Q86VB7	Olink CARDIOVASCULAR III	v.6113
CD4	platelet	0.000355163	0.000902255	0.393639	0.697637	0.886597	OID00466	P01730	Olink CARDIOVASCULAR II	v.5005
CDCP1	platelet	-0.000482029	0.00115508	-0.417313	0.680494	0.886597	OID00476	Q9H5V8	Olink INFLAMMATION	v.3021
CNTN1	platelet	-0.000236244	0.000602523	-0.392091	0.698764	0.886597	OID00586	Q12860	Olink CARDIOVASCULAR III	v.6113
CTRC	platelet	0.00111392	0.00294237	0.37858	0.708628	0.886597	OID00414	Q99895	Olink CARDIOVASCULAR II	v.5005
CXCL9	platelet	-0.00105451	0.00270349	-0.390056	0.700246	0.886597	OID00490	Q07325	Olink INFLAMMATION	v.3021
IL-1RT1	platelet	0.00025508	0.000674961	0.377918	0.709113	0.886597	OID00613	P14778	Olink CARDIOVASCULAR III	v.6113
LIF-R	platelet	0.000342219	0.000847608	0.403746	0.690297	0.886597	OID00511	P42702	Olink INFLAMMATION	v.3021
PRSS8	platelet	-0.00024955	0.000589338	-0.423441	0.676084	0.886597	OID00447	Q16651	Olink CARDIOVASCULAR II	v.5005
TIE2	platelet	0.000241037	0.000562625	0.428416	0.672514	0.886597	OID00398	Q02763	Olink CARDIOVASCULAR II	v.5005
TNFRSF11A	platelet	-0.000579426	0.00140733	-0.41172	0.684528	0.886597	OID00394	Q9Y6Q6	Olink CARDIOVASCULAR II	v.5005
TRANCE	platelet	0.00051282	0.00136104	0.376784	0.709944	0.886597	OID00521	O14788	Olink INFLAMMATION	v.3021
FABP4	platelet	0.0011515	0.00310431	0.370936	0.714233	0.887785	OID00589	P15090	Olink CARDIOVASCULAR III	v.6113
IGFBP-1	platelet	-0.000865746	0.00236915	-0.365425	0.718284	0.888668	OID00604	P08833	Olink CARDIOVASCULAR III	v.6113
ST1A1	platelet	0.00044252	0.00124911	0.354269	0.72651	0.894684	OID00557	P50225	Olink INFLAMMATION	v.3021
DNER	platelet	-0.000300015	0.000873505	-0.343461	0.734512	0.896239	OID01213	Q8NFT8	Olink INFLAMMATION	v.3021
PI3	platelet	0.000539713	0.00156162	0.345611	0.732918	0.896239	OID00609	P19957	Olink CARDIOVASCULAR III	v.6113
EGFR	platelet	-0.00025774	0.000761011	-0.338681	0.738062	0.896458	OID00637	P00533	Olink CARDIOVASCULAR III	v.6113
IL-10RA	platelet	0.000218803	0.000681673	0.32098	0.751255	0.900152	OID00508	Q13651	Olink INFLAMMATION	v.3021
MARCO	platelet	-0.000369107	0.00111863	-0.329964	0.744549	0.900152	OID00453	Q9UEW3	Olink CARDIOVASCULAR II	v.5005
uPA	platelet	-0.000225513	0.000694216	-0.324846	0.748367	0.900152	OID00481	P00749	Olink INFLAMMATION	v.3021
ADA	platelet	0.000585521	0.0019056	0.307264	0.761532	0.908323	OID00560	P00813	Olink INFLAMMATION	v.3021
CDH5	platelet	-0.000176516	0.000591858	-0.29824	0.768318	0.908323	OID00587	P33151	Olink CARDIOVASCULAR III	v.6113
IL-12B	platelet	0.000516821	0.00170938	0.302344	0.765229	0.908323	OID00523	P29460	Olink INFLAMMATION	v.3021
NRTN	platelet	-0.000279255	0.00096004	-0.290878	0.773869	0.910837	OID00548	Q99748	Olink INFLAMMATION	v.3021
Gal-9	platelet	-0.000221609	0.000777605	-0.284989	0.778318	0.912038	OID00406	O00182	Olink CARDIOVASCULAR II	v.5005
LTBR	platelet	0.000222911	0.000809762	0.27528	0.78567	0.915734	OID00583	P36941	Olink CARDIOVASCULAR III	v.6113
PARP-1	platelet	0.000654578	0.00240886	0.271738	0.788357	0.915734	OID00469	P09874	Olink CARDIOVASCULAR II	v.5005
TRAIL-R2	platelet	-0.000384577	0.00146894	-0.261805	0.795907	0.920484	OID00396	O14763	Olink CARDIOVASCULAR II	v.5005
HGF	platelet	0.000312218	0.00125591	0.2486	0.805977	0.926744	OID00522	P14210	Olink INFLAMMATION	v.3021
IFN-gamma	platelet	-0.00105088	0.00427929	-0.245574	0.808288	0.926744	OID05547	P01579	Olink INFLAMMATION	v.3021
CXCL10	platelet	-0.000551522	0.0024484	-0.225258	0.823858	0.940542	OID00535	P02778	Olink INFLAMMATION	v.3021
IL-15RA	platelet	-0.00016858	0.000781437	-0.215731	0.831185	0.944851	OID00514	Q13261	Olink INFLAMMATION	v.3021
ADAM-TS13	platelet	-0.0002451	0.00135772	-0.180523	0.858394	0.952513	OID00385	Q76LX8	Olink CARDIOVASCULAR II	v.5005
BOC	platelet	-0.000106678	0.000595253	-0.179214	0.85941	0.952513	OID00386	Q9BWV1	Olink CARDIOVASCULAR II	v.5005
EPHB4	platelet	-0.000176342	0.00090152	-0.195605	0.846715	0.952513	OID00569	P54760	Olink CARDIOVASCULAR III	v.6113
FAS	platelet	0.000209279	0.00109114	0.191798	0.84966	0.952513	OID00615	P25445	Olink CARDIOVASCULAR III	v.6113
FGF-21	platelet	-0.000653736	0.00363673	-0.179759	0.858987	0.952513	OID00410	Q9NSA1	Olink CARDIOVASCULAR II	v.5005
GIF	platelet	0.000431773	0.00235869	0.183056	0.85643	0.952513	OID00407	P27352	Olink CARDIOVASCULAR II	v.5005
AGRP	platelet	0.000275161	0.0018028	0.15263	0.880081	0.955518	OID00448	O00253	Olink CARDIOVASCULAR II	v.5005
CD8A	platelet	0.00033741	0.00237074	0.142323	0.888121	0.955518	OID05124	P01732	Olink INFLAMMATION	v.3021
FS	platelet	-0.000161171	0.00116104	-0.138815	0.890859	0.955518	OID00418	P19883	Olink CARDIOVASCULAR II	v.5005
Gal-4	platelet	-0.000302385	0.00194812	-0.155218	0.878065	0.955518	OID00626	P56470	Olink CARDIOVASCULAR III	v.6113
GDF-2	platelet	0.000215983	0.00148344	0.145596	0.885566	0.955518	OID00450	Q9UK05	Olink CARDIOVASCULAR II	v.5005
SHPS-1	platelet	0.000113492	0.000800749	0.141732	0.888581	0.955518	OID00628	P78324	Olink CARDIOVASCULAR III	v.6113
SPON2	platelet	0.000122644	0.000816606	0.150188	0.881985	0.955518	OID00416	Q9BUD6	Olink CARDIOVASCULAR II	v.5005
TNFRSF10A	platelet	-0.000145477	0.00097145	-0.149752	0.882325	0.955518	OID00391	O00220	Olink CARDIOVASCULAR II	v.5005
IL-18R1	platelet	0.000125896	0.000981503	0.128269	0.899102	0.957887	OID00517	Q13478	Olink INFLAMMATION	v.3021
TFF3	platelet	-0.000168697	0.00133068	-0.126775	0.90027	0.957887	OID00573	Q07654	Olink CARDIOVASCULAR III	v.6113
CPA1	platelet	0.000233528	0.00210809	0.110777	0.912797	0.959355	OID00624	P15085	Olink CARDIOVASCULAR III	v.6113
CXCL6	platelet	-0.000145929	0.0014307	-0.101998	0.919682	0.959355	OID00534	P80162	Olink INFLAMMATION	v.3021
DLK-1	platelet	-0.000151187	0.00138308	-0.109312	0.913946	0.959355	OID00598	P80370	Olink CARDIOVASCULAR III	v.6113
IL5	platelet	9.43808e-05	0.000811154	0.116354	0.908428	0.959355	OID00559	P05113	Olink INFLAMMATION	v.3021
TM	platelet	-5.68923e-05	0.00055467	-0.10257	0.919234	0.959355	OID00428	P07204	Olink CARDIOVASCULAR II	v.5005
BNP	platelet	-0.000271968	0.00291077	-0.0934351	0.926404	0.962375	OID00455	P16860	Olink CARDIOVASCULAR II	v.5005
MERTK	platelet	-5.38824e-05	0.000604783	-0.0890937	0.929814	0.962375	OID00425	Q12866	Olink CARDIOVASCULAR II	v.5005
RAGE	platelet	-5.11137e-05	0.000644922	-0.0792557	0.937546	0.966617	OID00412	Q15109	Olink CARDIOVASCULAR II	v.5005
IgG Fc receptor II-b	platelet	-0.00010284	0.00141232	-0.0728165	0.94261	0.967453	OID00442	P31994	Olink CARDIOVASCULAR II	v.5005
TNFB	platelet	-9.3841e-05	0.00136046	-0.0689772	0.945631	0.967453	OID00561	P01374	Olink INFLAMMATION	v.3021
NT-proBNP	platelet	-0.000218285	0.0035624	-0.0612748	0.951694	0.968491	OID00131	NA	Olink CARDIOVASCULAR III	v.6113
SOD2	platelet	-9.30439e-05	0.00159218	-0.0584379	0.953927	0.968491	OID00413	P04179	Olink CARDIOVASCULAR II	v.5005
VSIG2	platelet	-4.38422e-05	0.00116641	-0.0375874	0.970356	0.981424	OID00429	Q96IQ7	Olink CARDIOVASCULAR II	v.5005
ACE2	platelet	3.33796e-05	0.00130755	0.0255284	0.979864	0.987287	OID00457	Q9BYF1	Olink CARDIOVASCULAR II	v.5005
CPB1	platelet	3.58183e-05	0.00207777	0.0172388	0.986401	0.990124	OID00632	P15086	Olink CARDIOVASCULAR III	v.6113
CCL24	platelet	-1.70624e-06	0.00229376	-0.000743862	0.999413	0.999413	OID00592	O00175	Olink CARDIOVASCULAR III	v.6113

### Sheet: Platelet - Co19
name	outcome	estimate	std_error	statistic	p_value	adj_p	OlinkID	UniProt	Panel	Panel_Version
AXIN1	platelet	0.00533465	0.000808479	6.59839	6.82489e-08	8.79073e-06	OID00487	O15169	Olink INFLAMMATION	v.3021
GP6	platelet	0.00642031	0.000990373	6.48271	9.91435e-08	8.79073e-06	OID05026	Q9HCN6	Olink CARDIOVASCULAR III	v.6113
SIRT2	platelet	0.00608825	0.000915107	6.65305	5.72189e-08	8.79073e-06	OID00538	Q8IXJ6	Olink INFLAMMATION	v.3021
CASP-3	platelet	0.0068698	0.00111318	6.17131	2.71435e-07	1.80504e-05	OID00630	P42574	Olink CARDIOVASCULAR III	v.6113
PAI	platelet	0.00540601	0.00106221	5.08942	8.90052e-06	0.000473508	OID00591	P05121	Olink CARDIOVASCULAR III	v.6113
PDGF subunit A	platelet	0.00759605	0.00152308	4.98728	1.23297e-05	0.000546619	OID00648	P04085	Olink CARDIOVASCULAR III	v.6113
TLT-2	platelet	0.00389171	0.000803646	4.84257	1.95277e-05	0.000742054	OID00588	Q5T2D2	Olink CARDIOVASCULAR III	v.6113
IL7	platelet	0.00383656	0.000802013	4.78366	2.35298e-05	0.000782365	OID00478	P13232	Olink INFLAMMATION	v.3021
BLM hydrolase	platelet	0.00365044	0.000778231	4.69069	3.15498e-05	0.000932471	OID00581	Q13867	Olink CARDIOVASCULAR III	v.6113
STAMBP	platelet	0.00355793	0.000766113	4.64413	3.65247e-05	0.000971558	OID00558	O95630	Olink INFLAMMATION	v.3021
TNFSF14	platelet	0.00432634	0.000983407	4.39934	7.84159e-05	0.00189624	OID00506	O43557	Olink INFLAMMATION	v.3021
NEMO	platelet	0.00368058	0.000860231	4.27859	0.000113849	0.00252366	OID00467	Q9Y6K9	Olink CARDIOVASCULAR II	v.5005
ICAM-2	platelet	0.00219372	0.000528792	4.14855	0.000169534	0.00346893	OID00646	P13598	Olink CARDIOVASCULAR III	v.6113
MMP-1	platelet	0.00686782	0.00166719	4.11939	0.000185268	0.00352009	OID00510	P03956	Olink INFLAMMATION	v.3021
CXCL11	platelet	0.00744953	0.00184146	4.04544	0.000231839	0.00386942	OID00486	O14625	Olink INFLAMMATION	v.3021
SELP	platelet	0.00666948	0.00164917	4.04415	0.000232747	0.00386942	OID00574	P16109	Olink CARDIOVASCULAR III	v.6113
ANGPT1	platelet	0.00319674	0.000794673	4.02271	0.000248315	0.00388539	OID00380	Q15389	Olink CARDIOVASCULAR II	v.5005
CX3CL1	platelet	-0.00267769	0.000696498	-3.84451	0.000423422	0.00563192	OID00552	P78423	Olink INFLAMMATION	v.3021
IL-17RA	platelet	0.00508472	0.0013226	3.84448	0.000423452	0.00563192	OID00566	Q96F46	Olink CARDIOVASCULAR III	v.6113
TGM2	platelet	-0.00370034	0.000954429	-3.87702	0.000384381	0.00563192	OID00462	P21980	Olink CARDIOVASCULAR II	v.5005
TNFRSF14	platelet	0.00541362	0.00143065	3.78403	0.000506503	0.0064157	OID00563	Q92956	Olink CARDIOVASCULAR III	v.6113
CXCL5	platelet	0.00461221	0.00127358	3.62145	0.000815522	0.0098604	OID00520	P42830	Olink INFLAMMATION	v.3021
CD40-L	platelet	0.00596274	0.00167922	3.55089	0.00100023	0.0115678	OID00382	P29965	Olink CARDIOVASCULAR II	v.5005
CHIT1	platelet	0.00551491	0.00162591	3.39189	0.00157479	0.0174539	OID00605	Q13231	Olink CARDIOVASCULAR III	v.6113
HSP 27	platelet	-0.00275549	0.000817354	-3.37123	0.00166941	0.0177626	OID00465	P04792	Olink CARDIOVASCULAR II	v.5005
CSTB	platelet	0.00410551	0.00124306	3.30275	0.00202323	0.0206992	OID00575	P04080	Olink CARDIOVASCULAR III	v.6113
Dkk-1	platelet	0.00472839	0.00146503	3.2275	0.00249399	0.0240872	OID00445	O94907	Olink CARDIOVASCULAR II	v.5005
JAM-A	platelet	0.00544197	0.00168925	3.22153	0.0025355	0.0240872	OID00625	Q9Y624	Olink CARDIOVASCULAR III	v.6113
PECAM-1	platelet	0.00494684	0.001576	3.13886	0.00318188	0.0282127	OID00652	P16284	Olink CARDIOVASCULAR III	v.6113
SRC	platelet	-0.0021849	0.000696007	-3.13919	0.003179	0.0282127	OID00388	P12931	Olink CARDIOVASCULAR II	v.5005
MERTK	platelet	-0.00234426	0.000758465	-3.0908	0.0036263	0.031116	OID00425	Q12866	Olink CARDIOVASCULAR II	v.5005
FAS	platelet	0.00291001	0.000963646	3.0198	0.00439122	0.036502	OID00615	P25445	Olink CARDIOVASCULAR III	v.6113
SCF	platelet	-0.00370495	0.00125216	-2.95884	0.00516657	0.0416457	OID00408	P21583	Olink CARDIOVASCULAR II	v.5005
TF	platelet	-0.00376762	0.00128749	-2.92634	0.00563065	0.0440516	OID00399	P13726	Olink CARDIOVASCULAR II	v.5005
IL-4RA	platelet	-0.00504322	0.00174529	-2.88961	0.00620201	0.0471353	OID00387	P24394	Olink CARDIOVASCULAR II	v.5005
PD-L2	platelet	-0.00315838	0.00109856	-2.87503	0.0064435	0.0476103	OID00458	Q9BQ51	Olink CARDIOVASCULAR II	v.5005
ADM	platelet	-0.00273901	0.000972422	-2.81669	0.00750035	0.0530279	OID00381	P35318	Olink CARDIOVASCULAR II	v.5005
LDL receptor	platelet	0.00304285	0.00108177	2.81284	0.00757541	0.0530279	OID00564	P01130	Olink CARDIOVASCULAR III	v.6113
BOC	platelet	-0.00202318	0.000723419	-2.7967	0.00789803	0.0538686	OID00386	Q9BWV1	Olink CARDIOVASCULAR II	v.5005
CD244	platelet	0.00247651	0.000901314	2.74767	0.00895803	0.0569206	OID00477	Q9BZW8	Olink INFLAMMATION	v.3021
IL16	platelet	-0.00250863	0.00091343	-2.74639	0.00898746	0.0569206	OID00434	Q14005	Olink CARDIOVASCULAR II	v.5005
LAP TGF-beta-1	platelet	0.00232901	0.000842856	2.76324	0.00860787	0.0569206	OID00480	P01137	Olink INFLAMMATION	v.3021
THBS2	platelet	-0.00218702	0.000807661	-2.70784	0.00991465	0.0613325	OID00427	P35442	Olink CARDIOVASCULAR II	v.5005
4E-BP1	platelet	0.00154689	0.000575917	2.68595	0.0104797	0.0633544	OID00536	Q13541	Olink INFLAMMATION	v.3021
IL1RL2	platelet	-0.00596801	0.00225553	-2.64594	0.0115899	0.0668629	OID00400	Q9HB29	Olink CARDIOVASCULAR II	v.5005
LOX-1	platelet	-0.00418578	0.00159162	-2.62988	0.0120655	0.0668629	OID00405	P78380	Olink CARDIOVASCULAR II	v.5005
PIgR	platelet	-0.00344766	0.00130901	-2.63379	0.0119481	0.0668629	OID00411	P01833	Olink CARDIOVASCULAR II	v.5005
VSIG2	platelet	-0.00614935	0.00231616	-2.65498	0.0113301	0.0668629	OID00429	Q96IQ7	Olink CARDIOVASCULAR II	v.5005
CASP-8	platelet	0.00245164	0.00094004	2.60802	0.0127416	0.0691685	OID00550	Q14790	Olink INFLAMMATION	v.3021
IL-18R1	platelet	-0.00177594	0.000684068	-2.59615	0.013123	0.0698142	OID00517	Q13478	Olink INFLAMMATION	v.3021
GT	platelet	-0.0054991	0.00213562	-2.57495	0.0138304	0.0721353	OID00454	P51161	Olink CARDIOVASCULAR II	v.5005
CDH5	platelet	-0.00141708	0.000555035	-2.55315	0.0145942	0.0732463	OID00587	P33151	Olink CARDIOVASCULAR III	v.6113
PGF	platelet	-0.00300261	0.00117289	-2.56	0.0143498	0.0732463	OID00384	P49763	Olink CARDIOVASCULAR II	v.5005
PTX3	platelet	-0.00351002	0.00138857	-2.52779	0.015531	0.0765044	OID00437	P26022	Olink CARDIOVASCULAR II	v.5005
PRELP	platelet	-0.00143915	0.000571458	-2.51838	0.0158922	0.0768606	OID00431	P51888	Olink CARDIOVASCULAR II	v.5005
TM	platelet	-0.00120328	0.000482587	-2.4934	0.0168893	0.0802243	OID00428	P07204	Olink CARDIOVASCULAR II	v.5005
TFPI	platelet	0.00200932	0.0008091	2.4834	0.0173037	0.0807506	OID00590	P10646	Olink CARDIOVASCULAR III	v.6113
CXCL1	platelet	0.00161339	0.000665609	2.42393	0.019968	0.0834403	OID00404	P09341	Olink CARDIOVASCULAR II	v.5005
CXCL6	platelet	0.00295805	0.00122403	2.41664	0.0203186	0.0834403	OID00534	P80162	Olink INFLAMMATION	v.3021
DCN	platelet	-0.003345	0.00137584	-2.43125	0.0196211	0.0834403	OID00444	P07585	Olink CARDIOVASCULAR II	v.5005
HB-EGF	platelet	0.00282997	0.0011659	2.42729	0.0198081	0.0834403	OID00449	Q99075	Olink CARDIOVASCULAR II	v.5005
IL-27	platelet	-0.00325707	0.00135217	-2.40878	0.0207032	0.0834403	OID00402	Q8NEV9,Q14213	Olink CARDIOVASCULAR II	v.5005
ITGB1BP2	platelet	0.00375865	0.0015381	2.4437	0.0190437	0.0834403	OID00443	Q9UKP3	Olink CARDIOVASCULAR II	v.5005
MMP7	platelet	-0.00422461	0.00173206	-2.43907	0.0192565	0.0834403	OID00441	P09237	Olink CARDIOVASCULAR II	v.5005
THPO	platelet	-0.00342306	0.00142023	-2.41021	0.0206329	0.0834403	OID00452	P40225	Olink CARDIOVASCULAR II	v.5005
TIE2	platelet	-0.00246176	0.0010089	-2.44003	0.0192121	0.0834403	OID00398	Q02763	Olink CARDIOVASCULAR II	v.5005
ADA	platelet	0.00271141	0.00114234	2.37356	0.0225091	0.0880503	OID00560	P00813	Olink INFLAMMATION	v.3021
IL-17D	platelet	-0.00650194	0.00273423	-2.37797	0.022275	0.0880503	OID00403	Q8TAD2	Olink CARDIOVASCULAR II	v.5005
PAR-1	platelet	0.00140505	0.000597145	2.35294	0.0236308	0.0885323	OID00395	P25116	Olink CARDIOVASCULAR II	v.5005
TRAIL-R2	platelet	-0.00349249	0.00148205	-2.35653	0.0234318	0.0885323	OID00396	O14763	Olink CARDIOVASCULAR II	v.5005
TWEAK	platelet	0.00228481	0.000969308	2.35715	0.0233977	0.0885323	OID00555	O43508	Olink INFLAMMATION	v.3021
ACE2	platelet	-0.00475684	0.00203312	-2.33967	0.024379	0.0888332	OID00457	Q9BYF1	Olink CARDIOVASCULAR II	v.5005
SERPINA12	platelet	-0.0067751	0.00288986	-2.34444	0.0241075	0.0888332	OID00422	Q8IW75	Olink CARDIOVASCULAR II	v.5005
PSGL-1	platelet	-0.00344898	0.00148713	-2.31922	0.0255738	0.0919276	OID00438	Q14242	Olink CARDIOVASCULAR II	v.5005
CD4	platelet	-0.00233878	0.0010136	-2.30739	0.026289	0.0929453	OID00466	P01730	Olink CARDIOVASCULAR II	v.5005
CEACAM8	platelet	-0.00463445	0.00201231	-2.30305	0.0265558	0.0929453	OID00436	P31997	Olink CARDIOVASCULAR II	v.5005
PAPPA	platelet	-0.00633456	0.00280161	-2.26104	0.0292662	0.10099	OID00421	Q13219	Olink CARDIOVASCULAR II	v.5005
SPON2	platelet	-0.00302755	0.00134205	-2.25591	0.0296136	0.10099	OID00416	Q9BUD6	Olink CARDIOVASCULAR II	v.5005
PON3	platelet	-0.00160543	0.000716897	-2.23942	0.0307558	0.102805	OID00642	Q15166	Olink CARDIOVASCULAR III	v.6113
TNFRSF10A	platelet	-0.0048734	0.00217844	-2.23711	0.0309187	0.102805	OID00391	O00220	Olink CARDIOVASCULAR II	v.5005
VEGFA	platelet	0.00195298	0.000876082	2.22922	0.0314811	0.103383	OID00472	P15692	Olink INFLAMMATION	v.3021
IL10	platelet	-0.00245969	0.00113429	-2.16848	0.0361267	0.117191	OID00528	P22301	Olink INFLAMMATION	v.3021
CCL24	platelet	0.00374678	0.00174742	2.14418	0.0381491	0.122261	OID00592	O00175	Olink CARDIOVASCULAR III	v.6113
CCL17	platelet	0.00356141	0.00167742	2.12315	0.0399789	0.12511	OID00439	Q92583	Olink CARDIOVASCULAR II	v.5005
HO-1	platelet	-0.00255832	0.00120354	-2.12567	0.0397554	0.12511	OID00432	P09601	Olink CARDIOVASCULAR II	v.5005
LPL	platelet	-0.00363539	0.00177997	-2.04239	0.0477433	0.147671	OID00446	P06858	Olink CARDIOVASCULAR II	v.5005
BNP	platelet	-0.00502964	0.00247882	-2.02904	0.0491459	0.148555	OID00455	P16860	Olink CARDIOVASCULAR II	v.5005
LIF-R	platelet	-0.0013206	0.000650831	-2.0291	0.04914	0.148555	OID00511	P42702	Olink INFLAMMATION	v.3021
MCP-4	platelet	0.00258646	0.00129313	2.00015	0.0523057	0.15633	OID00504	Q99616	Olink INFLAMMATION	v.3021
RARRES2	platelet	0.00174653	0.000881137	1.98213	0.0543644	0.160677	OID00645	Q99969	Olink CARDIOVASCULAR III	v.6113
IgG Fc receptor II-b	platelet	-0.0046414	0.00236862	-1.95954	0.0570444	0.166745	OID00442	P31994	Olink CARDIOVASCULAR II	v.5005
LTBR	platelet	0.00154339	0.000795537	1.94006	0.0594457	0.171876	OID00583	P36941	Olink CARDIOVASCULAR III	v.6113
SORT1	platelet	0.00127883	0.00066406	1.92578	0.0612613	0.175221	OID00435	Q99523	Olink CARDIOVASCULAR II	v.5005
GIF	platelet	-0.00450229	0.00236044	-1.90739	0.0636684	0.180168	OID00407	P27352	Olink CARDIOVASCULAR II	v.5005
CTSL1	platelet	-0.00180409	0.000951874	-1.8953	0.0652955	0.181121	OID00459	P07711	Olink CARDIOVASCULAR II	v.5005
Flt3L	platelet	-0.00257725	0.00136377	-1.88979	0.0660479	0.181121	OID00533	P49771	Olink INFLAMMATION	v.3021
IL2	platelet	-0.000936295	0.000494278	-1.89427	0.0654357	0.181121	OID00495	P60568	Olink INFLAMMATION	v.3021
IL-12B	platelet	0.00279866	0.00149785	1.86845	0.0690359	0.187383	OID00523	P29460	Olink INFLAMMATION	v.3021
AMBP	platelet	-0.000984562	0.000530057	-1.85746	0.0706182	0.189543	OID00430	P02760	Olink CARDIOVASCULAR II	v.5005
EN-RAGE	platelet	-0.00212358	0.00114597	-1.85309	0.0712569	0.189543	OID00541	P80511	Olink INFLAMMATION	v.3021
IL-1RT2	platelet	-0.00180733	0.000989075	-1.82729	0.075123	0.197849	OID00627	P27930	Olink CARDIOVASCULAR III	v.6113
PD-L1	platelet	0.00147771	0.000810882	1.82235	0.0758841	0.197894	OID00518	Q9NZQ7	Olink INFLAMMATION	v.3021
ADAM-TS13	platelet	-0.00204732	0.00114251	-1.79195	0.0807076	0.208429	OID00385	Q76LX8	Olink CARDIOVASCULAR II	v.5005
SOD2	platelet	-0.00118165	0.000663035	-1.78219	0.0823106	0.210525	OID00413	P04179	Olink CARDIOVASCULAR II	v.5005
BMP-6	platelet	-0.00166781	0.000953143	-1.7498	0.0878213	0.220382	OID00379	P22004	Olink CARDIOVASCULAR II	v.5005
COL1A1	platelet	-0.000953506	0.000544323	-1.75173	0.087485	0.220382	OID00641	P02452	Olink CARDIOVASCULAR III	v.6113
VEGFD	platelet	-0.00214864	0.00124319	-1.72832	0.0916437	0.227825	OID00468	O43915	Olink CARDIOVASCULAR II	v.5005
TNFRSF11A	platelet	-0.00197077	0.00115648	-1.70411	0.0961189	0.236737	OID00394	Q9Y6Q6	Olink CARDIOVASCULAR II	v.5005
DNER	platelet	-0.00116648	0.000693586	-1.6818	0.100399	0.245011	OID01213	Q8NFT8	Olink INFLAMMATION	v.3021
OPN	platelet	-0.00171239	0.00102435	-1.67168	0.102393	0.247606	OID00621	P10451	Olink CARDIOVASCULAR III	v.6113
AGRP	platelet	-0.00210443	0.00126727	-1.66059	0.104615	0.248461	OID00448	O00253	Olink CARDIOVASCULAR II	v.5005
TNFSF13B	platelet	-0.0019619	0.00118141	-1.66064	0.104606	0.248461	OID00617	Q9Y275	Olink CARDIOVASCULAR III	v.6113
TNFRSF13B	platelet	0.00242246	0.00147792	1.6391	0.109036	0.256669	OID00461	O14836	Olink CARDIOVASCULAR II	v.5005
FABP2	platelet	-0.00333186	0.00204511	-1.62918	0.111126	0.259294	OID00451	P12104	Olink CARDIOVASCULAR II	v.5005
ST2	platelet	-0.00245178	0.00152806	-1.60451	0.11647	0.269399	OID00634	Q01638	Olink CARDIOVASCULAR III	v.6113
Beta-NGF	platelet	-0.000683791	0.000432566	-1.58078	0.121805	0.279312	OID00519	P01138	Olink INFLAMMATION	v.3021
GDF-2	platelet	-0.00218379	0.00139178	-1.56907	0.12451	0.283073	OID00450	Q9UK05	Olink CARDIOVASCULAR II	v.5005
IL-1RT1	platelet	-0.00092345	0.000590778	-1.56311	0.125905	0.28382	OID00613	P14778	Olink CARDIOVASCULAR III	v.6113
NRTN	platelet	0.000950131	0.000610169	1.55716	0.12731	0.284575	OID00548	Q99748	Olink INFLAMMATION	v.3021
PRSS27	platelet	0.00135792	0.000888225	1.5288	0.134185	0.297443	OID00397	Q9BQR3	Olink CARDIOVASCULAR II	v.5005
PDGF subunit B	platelet	0.00140378	0.000925973	1.51601	0.137381	0.302012	OID00401	P01127	Olink CARDIOVASCULAR II	v.5005
LEP	platelet	-0.00472605	0.00313821	-1.50597	0.139932	0.305098	OID00463	P41159	Olink CARDIOVASCULAR II	v.5005
CXCL16	platelet	-0.00126917	0.000852352	-1.48902	0.144326	0.309602	OID00601	Q9H2A7	Olink CARDIOVASCULAR III	v.6113
KIM1	platelet	-0.00261901	0.00175721	-1.49044	0.143952	0.309602	OID00426	Q96D42	Olink CARDIOVASCULAR II	v.5005
ST1A1	platelet	0.00133262	0.00090013	1.48048	0.146581	0.311924	OID00557	P50225	Olink INFLAMMATION	v.3021
EGFR	platelet	-0.000830654	0.000583824	-1.42278	0.162552	0.343166	OID00637	P00533	Olink CARDIOVASCULAR III	v.6113
KLK6	platelet	-0.000887142	0.000632397	-1.40282	0.168384	0.347211	OID00647	Q92876	Olink CARDIOVASCULAR III	v.6113
SELE	platelet	-0.00176831	0.00125819	-1.40544	0.16761	0.347211	OID00596	P16581	Olink CARDIOVASCULAR III	v.6113
TR-AP	platelet	-0.00127397	0.000907954	-1.40312	0.168296	0.347211	OID00606	P13686	Olink CARDIOVASCULAR III	v.6113
IL-24	platelet	-0.00094073	0.000686876	-1.36958	0.178459	0.365154	OID00524	Q13007	Olink INFLAMMATION	v.3021
TNFRSF10C	platelet	-0.000873035	0.000655411	-1.33204	0.190387	0.386587	OID00594	O14798	Olink CARDIOVASCULAR III	v.6113
hOSCAR	platelet	-0.00138	0.00104753	-1.31738	0.195208	0.391609	OID00460	Q8IYS5	Olink CARDIOVASCULAR II	v.5005
IDUA	platelet	-0.00263985	0.00201109	-1.31265	0.196783	0.391609	OID00393	P35475	Olink CARDIOVASCULAR II	v.5005
PARP-1	platelet	-0.00262475	0.00200184	-1.31117	0.197277	0.391609	OID00469	P09874	Olink CARDIOVASCULAR II	v.5005
CD93	platelet	-0.000771451	0.0005924	-1.30225	0.200281	0.393713	OID00639	Q9NPY3	Olink CARDIOVASCULAR III	v.6113
TGF-alpha	platelet	-0.00128277	0.000987315	-1.29925	0.201297	0.393713	OID00503	P01135	Olink INFLAMMATION	v.3021
Ep-CAM	platelet	-0.00139967	0.00109886	-1.27375	0.210104	0.404982	OID00610	P16422	Olink CARDIOVASCULAR III	v.6113
REN	platelet	-0.00421674	0.00330083	-1.27748	0.208799	0.404982	OID00423	P00797	Olink CARDIOVASCULAR II	v.5005
CCL11	platelet	-0.00118241	0.000944121	-1.25239	0.2177	0.41145	OID00505	P51671	Olink INFLAMMATION	v.3021
CCL25	platelet	-0.00119628	0.000955944	-1.25141	0.218054	0.41145	OID00551	O15444	Olink INFLAMMATION	v.3021
CD40	platelet	0.000885691	0.000710366	1.24681	0.219719	0.41145	OID00542	P25942	Olink INFLAMMATION	v.3021
CD5	platelet	0.0008942	0.000719529	1.24276	0.221193	0.41145	OID00531	P06127	Olink INFLAMMATION	v.3021
FS	platelet	0.00127948	0.00102628	1.24672	0.219752	0.41145	OID00418	P19883	Olink CARDIOVASCULAR II	v.5005
CTSD	platelet	0.00090851	0.000741232	1.22567	0.227489	0.419097	OID00622	P07339	Olink CARDIOVASCULAR III	v.6113
DECR1	platelet	0.00313216	0.00258744	1.21053	0.233182	0.419097	OID00424	Q16698	Olink CARDIOVASCULAR II	v.5005
IFN-gamma	platelet	0.00366814	0.00301425	1.21693	0.230761	0.419097	OID05547	P01579	Olink INFLAMMATION	v.3021
IGFBP-1	platelet	0.00309694	0.00253387	1.22222	0.228778	0.419097	OID00604	P08833	Olink CARDIOVASCULAR III	v.6113
vWF	platelet	-0.000694141	0.00057273	-1.21199	0.232628	0.419097	OID00651	P04275	Olink CARDIOVASCULAR III	v.6113
AXL	platelet	-0.000797285	0.000663712	-1.20125	0.236718	0.422138	OID00612	P30530	Olink CARDIOVASCULAR III	v.6113
CCL19	platelet	0.00223871	0.00186903	1.19779	0.238048	0.422138	OID00513	Q99731	Olink INFLAMMATION	v.3021
RAGE	platelet	-0.0013644	0.0011511	-1.1853	0.242893	0.427878	OID00412	Q15109	Olink CARDIOVASCULAR II	v.5005
Notch 3	platelet	-0.00108223	0.000926353	-1.16827	0.249612	0.436821	OID00584	Q9UM47	Olink CARDIOVASCULAR III	v.6113
ALCAM	platelet	0.000589747	0.000510411	1.15543	0.254768	0.44293	OID00572	Q13740	Olink CARDIOVASCULAR III	v.6113
CST5	platelet	-0.000899504	0.000798861	-1.12598	0.266883	0.460979	OID00491	P28325	Olink INFLAMMATION	v.3021
CCL23	platelet	0.000825856	0.000753178	1.0965	0.27942	0.476446	OID00530	P55773	Olink INFLAMMATION	v.3021
IL-15RA	platelet	-0.000563201	0.000512502	-1.09893	0.278371	0.476446	OID00514	Q13261	Olink INFLAMMATION	v.3021
MMP-2	platelet	-0.00039518	0.000379513	-1.04128	0.303998	0.515055	OID00614	P08253	Olink CARDIOVASCULAR III	v.6113
IL33	platelet	-0.000512989	0.000497715	-1.03069	0.30888	0.520012	OID00543	O95760	Olink INFLAMMATION	v.3021
AP-N	platelet	-0.000984758	0.00100481	-0.980047	0.332954	0.544161	OID00611	P15144	Olink CARDIOVASCULAR III	v.6113
CSF-1	platelet	-0.000411261	0.000425485	-0.966569	0.339568	0.544161	OID00562	P09603	Olink INFLAMMATION	v.3021
FGF-5	platelet	-0.000439147	0.000451477	-0.972691	0.336553	0.544161	OID00509	P12034	Olink INFLAMMATION	v.3021
GH	platelet	-0.00229679	0.00240648	-0.954422	0.345603	0.544161	OID00417	P01241	Olink CARDIOVASCULAR II	v.5005
HGF	platelet	0.00178387	0.0018131	0.98388	0.331089	0.544161	OID00522	P14210	Olink INFLAMMATION	v.3021
IL-17C	platelet	-0.000903487	0.000945899	-0.955162	0.345233	0.544161	OID00483	Q9P0M4	Olink INFLAMMATION	v.3021
IL-18BP	platelet	-0.000746277	0.000772439	-0.96613	0.339784	0.544161	OID00640	O95998	Olink CARDIOVASCULAR III	v.6113
IL-20RA	platelet	-0.000452179	0.000473896	-0.954174	0.345727	0.544161	OID00489	Q9UHF4	Olink INFLAMMATION	v.3021
IL-6RA	platelet	-0.00311053	0.0032345	-0.961672	0.341992	0.544161	OID00602	P08887	Olink CARDIOVASCULAR III	v.6113
NT-3	platelet	-0.000980388	0.00101756	-0.963467	0.341102	0.544161	OID00554	P20783	Olink INFLAMMATION	v.3021
PGLYRP1	platelet	0.00128666	0.00131262	0.980218	0.33287	0.544161	OID00623	O75594	Olink CARDIOVASCULAR III	v.6113
IL-17A	platelet	0.00152509	0.00162734	0.937168	0.354296	0.554369	OID00485	Q16552	Olink INFLAMMATION	v.3021
STK4	platelet	-0.00114538	0.00123969	-0.92393	0.361063	0.561654	OID00392	Q13043	Olink CARDIOVASCULAR II	v.5005
IL-20	platelet	-0.00060725	0.000664058	-0.914453	0.365958	0.565959	OID00537	Q9NYY1	Olink INFLAMMATION	v.3021
IL-22 RA1	platelet	-0.000776648	0.000868009	-0.894746	0.376275	0.575225	OID00516	Q8N6P7	Olink INFLAMMATION	v.3021
IL8	platelet	-0.00144158	0.00160953	-0.895654	0.375796	0.575225	OID00471	P10145	Olink INFLAMMATION	v.3021
MCP-1	platelet	-0.00158657	0.0018098	-0.876654	0.38591	0.586583	OID00484	P13500	Olink INFLAMMATION	v.3021
t-PA	platelet	0.00260684	0.00298956	0.871981	0.388423	0.587048	OID00635	P00750	Olink CARDIOVASCULAR III	v.6113
IL-10RA	platelet	-0.00135571	0.00156386	-0.866904	0.391166	0.587853	OID00508	Q13651	Olink INFLAMMATION	v.3021
CA5A	platelet	-0.00195706	0.00228713	-0.855682	0.397271	0.593674	OID00464	P35218	Olink CARDIOVASCULAR II	v.5005
AZU1	platelet	0.00105426	0.00123916	0.850784	0.399954	0.594345	OID00597	P20160	Olink CARDIOVASCULAR III	v.6113
TRANCE	platelet	0.00092508	0.00110439	0.83764	0.40721	0.601766	OID00521	O14788	Olink INFLAMMATION	v.3021
GLO1	platelet	-0.00183216	0.00224964	-0.814422	0.420226	0.617569	OID00419	Q04760	Olink CARDIOVASCULAR II	v.5005
Gal-4	platelet	0.000753685	0.000957354	0.787259	0.435771	0.636896	OID00626	P56470	Olink CARDIOVASCULAR III	v.6113
MARCO	platelet	-0.000682002	0.000883659	-0.771793	0.444773	0.642987	OID00453	Q9UEW3	Olink CARDIOVASCULAR II	v.5005
uPA	platelet	-0.000430239	0.000555883	-0.773974	0.443497	0.642987	OID00481	P00749	Olink INFLAMMATION	v.3021
CPA1	platelet	0.00198161	0.00262259	0.755592	0.454321	0.64901	OID00624	P15085	Olink CARDIOVASCULAR III	v.6113
IL18	platelet	-0.000706627	0.000940404	-0.751407	0.456806	0.64901	OID00409	Q14116	Olink CARDIOVASCULAR II	v.5005
TNF-R1	platelet	-0.000755613	0.00100572	-0.751317	0.456859	0.64901	OID00649	P19438	Olink CARDIOVASCULAR III	v.6113
TNF-R2	platelet	-0.000849801	0.00113575	-0.748229	0.458699	0.64901	OID00567	P20333	Olink CARDIOVASCULAR III	v.6113
TRAIL	platelet	-0.000698911	0.000953915	-0.732676	0.468028	0.658706	OID00488	P50591	Olink INFLAMMATION	v.3021
CTSZ	platelet	-0.000546888	0.000767775	-0.712303	0.480412	0.669055	OID00643	Q9UBR2	Olink CARDIOVASCULAR III	v.6113
PRSS8	platelet	-0.000460427	0.00064342	-0.715593	0.478399	0.669055	OID00447	Q16651	Olink CARDIOVASCULAR II	v.5005
IL-10RB	platelet	-0.000399917	0.000593073	-0.674313	0.503991	0.698237	OID00515	Q08334	Olink INFLAMMATION	v.3021
IL-1 alpha	platelet	-0.000548445	0.000830706	-0.660216	0.512899	0.705979	OID00493	P01583	Olink INFLAMMATION	v.3021
IL-2RB	platelet	-0.000402324	0.000612283	-0.657089	0.514887	0.705979	OID00492	P14784	Olink INFLAMMATION	v.3021
TSLP	platelet	-0.00064601	0.000993631	-0.650151	0.519312	0.708394	OID00497	Q969D9	Olink INFLAMMATION	v.3021
CD8A	platelet	-0.00076753	0.0011994	-0.639928	0.525868	0.713678	OID05124	P01732	Olink INFLAMMATION	v.3021
MCP-3	platelet	-0.00146988	0.00236373	-0.621847	0.537571	0.722191	OID00474	P80098	Olink INFLAMMATION	v.3021
SHPS-1	platelet	-0.000499039	0.000799254	-0.624381	0.535922	0.722191	OID00628	P78324	Olink CARDIOVASCULAR III	v.6113
MCP-2	platelet	0.00108626	0.0017802	0.610191	0.545186	0.728742	OID00549	P80075	Olink INFLAMMATION	v.3021
MPO	platelet	-0.000367282	0.000629947	-0.583037	0.563142	0.748978	OID00600	P05164	Olink CARDIOVASCULAR III	v.6113
CNTN1	platelet	0.000323281	0.000558723	0.578608	0.566098	0.749164	OID00586	Q12860	Olink CARDIOVASCULAR III	v.6113
CCL16	platelet	0.00100848	0.00180003	0.560256	0.578429	0.756253	OID00654	O15467	Olink CARDIOVASCULAR III	v.6113
MMP-10	platelet	0.000548026	0.000968381	0.56592	0.57461	0.756253	OID00527	P09238	Olink INFLAMMATION	v.3021
NT-proBNP	platelet	-0.00131599	0.00235858	-0.557957	0.579983	0.756253	OID00131	NA	Olink CARDIOVASCULAR III	v.6113
MB	platelet	-0.00111001	0.00200924	-0.552454	0.583712	0.757402	OID00616	P02144	Olink CARDIOVASCULAR III	v.6113
GRN	platelet	-0.000272238	0.000502142	-0.542154	0.59072	0.760119	OID00579	P28799	Olink CARDIOVASCULAR III	v.6113
MMP-3	platelet	-0.000860686	0.00159097	-0.54098	0.591521	0.760119	OID00644	P08254	Olink CARDIOVASCULAR III	v.6113
MEPE	platelet	-0.000458516	0.00085604	-0.535625	0.595184	0.761148	OID00132	Q9NQ76	Olink CARDIOVASCULAR III	v.6113
IGFBP-7	platelet	-0.000296104	0.000570956	-0.518611	0.606889	0.772405	OID00638	Q16270	Olink CARDIOVASCULAR III	v.6113
DLK-1	platelet	-0.000706714	0.00137661	-0.513373	0.610515	0.773319	OID00598	P80370	Olink CARDIOVASCULAR III	v.6113
IGFBP-2	platelet	0.000620637	0.00124913	0.496857	0.62201	0.784145	OID00650	P18065	Olink CARDIOVASCULAR III	v.6113
TNF	platelet	-0.000829395	0.00168836	-0.491244	0.625939	0.785376	OID05548	P01375	Olink INFLAMMATION	v.3021
TIMP4	platelet	0.00057776	0.00121338	0.476156	0.636554	0.794945	OID00585	Q99727	Olink CARDIOVASCULAR III	v.6113
IL5	platelet	0.000393547	0.000976889	0.402857	0.689199	0.856667	OID00559	P05113	Olink INFLAMMATION	v.3021
CXCL9	platelet	0.000790017	0.00202226	0.39066	0.698121	0.863722	OID00490	Q07325	Olink INFLAMMATION	v.3021
RETN	platelet	0.000576448	0.00149946	0.384437	0.702691	0.865351	OID00603	Q9HD89	Olink CARDIOVASCULAR III	v.6113
CCL4	platelet	0.00054624	0.00147686	0.369865	0.713434	0.865474	OID00498	P13236	Olink INFLAMMATION	v.3021
CD163	platelet	-0.000295251	0.000805246	-0.366659	0.715806	0.865474	OID00577	Q86VB7	Olink CARDIOVASCULAR III	v.6113
Gal-3	platelet	0.000371841	0.000992174	0.374774	0.709808	0.865474	OID00578	P17931	Olink CARDIOVASCULAR III	v.6113
SPON1	platelet	0.00015966	0.000425962	0.374822	0.709773	0.865474	OID00599	Q9HCB6	Olink CARDIOVASCULAR III	v.6113
PCSK9	platelet	0.000279586	0.000775603	0.360476	0.720388	0.867073	OID00619	Q8NBP7	Olink CARDIOVASCULAR III	v.6113
MMP12	platelet	-0.000552727	0.00157604	-0.350707	0.727649	0.871867	OID00456	P39900	Olink CARDIOVASCULAR II	v.5005
PLC	platelet	0.000311199	0.00093572	0.332577	0.741191	0.884111	OID00582	P98160	Olink CARDIOVASCULAR III	v.6113
IL13	platelet	-0.000220155	0.000678112	-0.324659	0.747131	0.885208	OID00525	P35225	Olink INFLAMMATION	v.3021
SCGB3A2	platelet	-0.000477585	0.00148096	-0.322483	0.748766	0.885208	OID00636	Q96PL1	Olink CARDIOVASCULAR III	v.6113
CTRC	platelet	-0.000849915	0.00284685	-0.298545	0.766832	0.898579	OID00414	Q99895	Olink CARDIOVASCULAR II	v.5005
IL6	platelet	-0.00101273	0.00338953	-0.298781	0.766654	0.898579	OID00390	P05231	Olink CARDIOVASCULAR II	v.5005
CD84	platelet	0.000296786	0.00101151	0.293408	0.770727	0.899182	OID00420	Q9UIB8	Olink CARDIOVASCULAR II	v.5005
ARTN	platelet	0.000181318	0.000644359	0.281392	0.77986	0.9016	OID00526	Q5T4W7	Olink INFLAMMATION	v.3021
CCL15	platelet	-0.000243369	0.00092892	-0.261991	0.794673	0.9016	OID00629	Q16663	Olink CARDIOVASCULAR III	v.6113
CCL28	platelet	0.00022211	0.000922617	0.240739	0.810987	0.9016	OID00539	Q9NRJ3	Olink INFLAMMATION	v.3021
CDCP1	platelet	-0.000206903	0.000871137	-0.237509	0.813474	0.9016	OID00476	Q9H5V8	Olink INFLAMMATION	v.3021
FGF-21	platelet	-0.000997629	0.00358715	-0.278112	0.782359	0.9016	OID00410	Q9NSA1	Olink CARDIOVASCULAR II	v.5005
Gal-9	platelet	0.000221623	0.000893001	0.248177	0.805267	0.9016	OID00406	O00182	Olink CARDIOVASCULAR II	v.5005
IL-1ra	platelet	-0.000434761	0.00171929	-0.252872	0.801662	0.9016	OID00389	P18510	Olink CARDIOVASCULAR II	v.5005
ITGB2	platelet	0.00022502	0.000918033	0.245111	0.807624	0.9016	OID00565	P05107	Olink CARDIOVASCULAR III	v.6113
SLAMF1	platelet	0.000193761	0.000809479	0.239365	0.812045	0.9016	OID00502	Q13291	Olink INFLAMMATION	v.3021
TFF3	platelet	-0.000323383	0.00132434	-0.244185	0.808336	0.9016	OID00573	Q07654	Olink CARDIOVASCULAR III	v.6113
TR	platelet	-0.000205014	0.000788694	-0.259941	0.796243	0.9016	OID00593	P02786	Olink CARDIOVASCULAR III	v.6113
U-PAR	platelet	-0.000221225	0.000827912	-0.267208	0.790682	0.9016	OID00620	Q03405	Olink CARDIOVASCULAR III	v.6113
IL2-RA	platelet	-0.000258151	0.0011565	-0.223218	0.824502	0.910031	OID00570	P01589	Olink CARDIOVASCULAR III	v.6113
OSM	platelet	0.000356031	0.00167664	0.212348	0.832914	0.915517	OID00494	P13725	Olink INFLAMMATION	v.3021
PRTN3	platelet	0.000286025	0.00145458	0.196637	0.845107	0.925097	OID00618	P24158	Olink CARDIOVASCULAR III	v.6113
CHI3L1	platelet	0.000284113	0.00148237	0.191661	0.848977	0.925524	OID00633	P36222	Olink CARDIOVASCULAR III	v.6113
CCL3	platelet	-0.000327139	0.00187282	-0.174677	0.862214	0.936119	OID00440	P10147	Olink CARDIOVASCULAR II	v.5005
GDF-15	platelet	-0.000256826	0.0016655	-0.154203	0.878225	0.945781	OID00595	Q99988	Olink CARDIOVASCULAR III	v.6113
SLAMF7	platelet	0.000204897	0.00129927	0.157702	0.875485	0.945781	OID00383	Q9NQ25	Olink CARDIOVASCULAR II	v.5005
FABP4	platelet	0.000340781	0.00229369	0.148573	0.882637	0.946699	OID00589	P15090	Olink CARDIOVASCULAR III	v.6113
TNFB	platelet	0.000145628	0.00111631	0.130454	0.896861	0.958092	OID00561	P01374	Olink INFLAMMATION	v.3021
TNFRSF9	platelet	0.000159812	0.00136408	0.117157	0.907322	0.96539	OID00553	Q07011	Olink INFLAMMATION	v.3021
CXCL10	platelet	0.000207837	0.00214164	0.0970456	0.923175	0.978345	OID00535	P02778	Olink INFLAMMATION	v.3021
MMP-9	platelet	-0.000135432	0.00157983	-0.0857256	0.932112	0.980007	OID00568	P14780	Olink CARDIOVASCULAR III	v.6113
PI3	platelet	-0.000159485	0.00183951	-0.0866996	0.931343	0.980007	OID00609	P19957	Olink CARDIOVASCULAR III	v.6113
GDNF	platelet	4.55887e-05	0.000569868	0.0799986	0.936637	0.980888	OID00475	P39905	Olink INFLAMMATION	v.3021
CCL20	platelet	0.000101702	0.00255962	0.0397334	0.968503	0.995381	OID00556	P78556	Olink INFLAMMATION	v.3021
CD6	platelet	-3.11672e-05	0.000738096	-0.0422265	0.966528	0.995381	OID00499	P30203	Olink INFLAMMATION	v.3021
EPHB4	platelet	1.94065e-05	0.000537011	0.0361381	0.971352	0.995381	OID00569	P54760	Olink CARDIOVASCULAR III	v.6113
FGF-19	platelet	5.44615e-05	0.00151662	0.0359098	0.971533	0.995381	OID00545	O95750	Olink INFLAMMATION	v.3021
FGF-23	platelet	-3.52878e-05	0.00334662	-0.0105443	0.991639	0.995381	OID00415	Q9GZV9	Olink CARDIOVASCULAR II	v.5005
HAOX1	platelet	6.33533e-05	0.00254529	0.0248904	0.980266	0.995381	OID00470	Q9UJM8	Olink CARDIOVASCULAR II	v.5005
IL4	platelet	-7.01582e-06	0.000587659	-0.0119386	0.990534	0.995381	OID00546	P05112	Olink INFLAMMATION	v.3021
LIF	platelet	3.19306e-05	0.00174298	0.0183196	0.985475	0.995381	OID00547	P15018	Olink INFLAMMATION	v.3021
OPG	platelet	-2.9641e-05	0.00117545	-0.0252167	0.980008	0.995381	OID00479	O00300	Olink INFLAMMATION	v.3021
PSP-D	platelet	7.54706e-05	0.00186583	0.0404489	0.967936	0.995381	OID00608	P35247	Olink CARDIOVASCULAR III	v.6113
XCL1	platelet	1.35154e-05	0.00115695	0.0116819	0.990737	0.995381	OID00433	P47992	Olink CARDIOVASCULAR II	v.5005
CPB1	platelet	-4.78428e-06	0.00278008	-0.00172091	0.998635	0.998635	OID00632	P15086	Olink CARDIOVASCULAR III	v.6113

### Sheet: PF - Bact-Seps
name	outcome	estimate	std_error	statistic	p_value	adj_p	OlinkID	UniProt	Panel	Panel_Version
BOC	pf	0.00279956	0.000835395	3.35118	0.00355563	0.534546	OID00386	Q9BWV1	Olink CARDIOVASCULAR II	v.5005
TNFRSF10A	pf	-0.00479725	0.0014556	-3.29571	0.00401914	0.534546	OID00391	O00220	Olink CARDIOVASCULAR II	v.5005
IL-6RA	pf	0.0048057	0.00164074	2.92898	0.00896575	0.794963	OID00602	P08887	Olink CARDIOVASCULAR III	v.6113
ALCAM	pf	0.000917783	0.000611814	1.5001	0.150925	0.890278	OID00572	Q13740	Olink CARDIOVASCULAR III	v.6113
AMBP	pf	0.00230475	0.00141202	1.63223	0.120001	0.890278	OID00430	P02760	Olink CARDIOVASCULAR II	v.5005
ARTN	pf	0.00170005	0.00103727	1.63897	0.11858	0.890278	OID00526	Q5T4W7	Olink INFLAMMATION	v.3021
Beta-NGF	pf	0.0013419	0.000890333	1.50718	0.149113	0.890278	OID00519	P01138	Olink INFLAMMATION	v.3021
CCL20	pf	-0.0119451	0.00614714	-1.9432	0.0677986	0.890278	OID00556	P78556	Olink INFLAMMATION	v.3021
CCL24	pf	0.0101697	0.00383479	2.65196	0.0162215	0.890278	OID00592	O00175	Olink CARDIOVASCULAR III	v.6113
CCL3	pf	-0.00630009	0.00318736	-1.97659	0.0636153	0.890278	OID00440	P10147	Olink CARDIOVASCULAR II	v.5005
CCL4	pf	-0.00621451	0.0028852	-2.15393	0.0450455	0.890278	OID00498	P13236	Olink INFLAMMATION	v.3021
CD5	pf	0.0076823	0.00415649	1.84826	0.0810621	0.890278	OID00531	P06127	Olink INFLAMMATION	v.3021
CD6	pf	0.00717302	0.00423298	1.69455	0.107391	0.890278	OID00499	P30203	Olink INFLAMMATION	v.3021
CD8A	pf	0.00751204	0.00502905	1.49373	0.152569	0.890278	OID05124	P01732	Olink INFLAMMATION	v.3021
CDH5	pf	0.00196661	0.00116707	1.68509	0.10923	0.890278	OID00587	P33151	Olink CARDIOVASCULAR III	v.6113
CNTN1	pf	0.00197781	0.0012395	1.59564	0.127975	0.890278	OID00586	Q12860	Olink CARDIOVASCULAR III	v.6113
CXCL1	pf	-0.00565372	0.00367138	-1.53994	0.140969	0.890278	OID00404	P09341	Olink CARDIOVASCULAR II	v.5005
CXCL10	pf	-0.00699831	0.0047593	-1.47045	0.158705	0.890278	OID00535	P02778	Olink INFLAMMATION	v.3021
FAS	pf	0.00421447	0.00220235	1.91362	0.0717073	0.890278	OID00615	P25445	Olink CARDIOVASCULAR III	v.6113
FGF-21	pf	-0.0153537	0.0064237	-2.39017	0.0279857	0.890278	OID00410	Q9NSA1	Olink CARDIOVASCULAR II	v.5005
FS	pf	0.00380874	0.00226413	1.6822	0.109796	0.890278	OID00418	P19883	Olink CARDIOVASCULAR II	v.5005
GDF-15	pf	-0.00556084	0.00313589	-1.77329	0.0931012	0.890278	OID00595	Q99988	Olink CARDIOVASCULAR III	v.6113
hOSCAR	pf	0.00169068	0.00111864	1.51138	0.148049	0.890278	OID00460	Q8IYS5	Olink CARDIOVASCULAR II	v.5005
IL-15RA	pf	0.00239747	0.00137352	1.74549	0.0979461	0.890278	OID00514	Q13261	Olink INFLAMMATION	v.3021
IL-20	pf	0.00186627	0.00115422	1.61691	0.123288	0.890278	OID00537	Q9NYY1	Olink INFLAMMATION	v.3021
IL-2RB	pf	0.00224462	0.00114632	1.95811	0.0659013	0.890278	OID00492	P14784	Olink INFLAMMATION	v.3021
IL13	pf	0.00346582	0.0015567	2.22638	0.0389987	0.890278	OID00525	P35225	Olink INFLAMMATION	v.3021
IL6	pf	-0.0136939	0.00709178	-1.93095	0.0693941	0.890278	OID00390	P05231	Olink CARDIOVASCULAR II	v.5005
IL8	pf	-0.0151325	0.00645397	-2.34468	0.0307116	0.890278	OID00471	P10145	Olink INFLAMMATION	v.3021
KIM1	pf	-0.0056557	0.00296707	-1.90616	0.0727253	0.890278	OID00426	Q96D42	Olink CARDIOVASCULAR II	v.5005
LPL	pf	-0.00329537	0.00206022	-1.59953	0.127108	0.890278	OID00446	P06858	Olink CARDIOVASCULAR II	v.5005
MARCO	pf	0.00346409	0.00225441	1.53659	0.141787	0.890278	OID00453	Q9UEW3	Olink CARDIOVASCULAR II	v.5005
MCP-1	pf	-0.00666895	0.00443526	-1.50362	0.150022	0.890278	OID00484	P13500	Olink INFLAMMATION	v.3021
MCP-3	pf	-0.00887028	0.00575274	-1.54192	0.140489	0.890278	OID00474	P80098	Olink INFLAMMATION	v.3021
MEPE	pf	-0.00353846	0.00174446	-2.0284	0.0575807	0.890278	OID00132	Q9NQ76	Olink CARDIOVASCULAR III	v.6113
MMP-1	pf	0.0124157	0.00538483	2.30568	0.0332439	0.890278	OID00510	P03956	Olink INFLAMMATION	v.3021
NRTN	pf	0.00309057	0.00188627	1.63846	0.118688	0.890278	OID00548	Q99748	Olink INFLAMMATION	v.3021
OPG	pf	-0.00465172	0.00277549	-1.676	0.111021	0.890278	OID00479	O00300	Olink INFLAMMATION	v.3021
PON3	pf	0.00286319	0.00193514	1.47958	0.156276	0.890278	OID00642	Q15166	Olink CARDIOVASCULAR III	v.6113
RAGE	pf	-0.0023142	0.00125216	-1.84816	0.0810775	0.890278	OID00412	Q15109	Olink CARDIOVASCULAR II	v.5005
ST2	pf	-0.0061754	0.00363693	-1.69797	0.106734	0.890278	OID00634	Q01638	Olink CARDIOVASCULAR III	v.6113
TNFB	pf	0.00451068	0.00282543	1.59646	0.127793	0.890278	OID00561	P01374	Olink INFLAMMATION	v.3021
TNFRSF13B	pf	0.00876944	0.00505269	1.7356	0.0997221	0.890278	OID00461	O14836	Olink CARDIOVASCULAR II	v.5005
TRAIL	pf	0.0045726	0.00312503	1.46322	0.160652	0.890278	OID00488	P50591	Olink INFLAMMATION	v.3021
TRAIL-R2	pf	-0.00444696	0.00239267	-1.85858	0.0795177	0.890278	OID00396	O14763	Olink CARDIOVASCULAR II	v.5005
TRANCE	pf	0.00510602	0.00274035	1.86327	0.0788242	0.890278	OID00521	O14788	Olink INFLAMMATION	v.3021
U-PAR	pf	-0.00339288	0.00207	-1.63907	0.118558	0.890278	OID00620	Q03405	Olink CARDIOVASCULAR III	v.6113
VEGFD	pf	0.00337378	0.00174244	1.93624	0.0687005	0.890278	OID00468	O43915	Olink CARDIOVASCULAR II	v.5005
ADAM-TS13	pf	0.00330016	0.0025779	1.28017	0.216737	0.895407	OID00385	Q76LX8	Olink CARDIOVASCULAR II	v.5005
ANGPT1	pf	0.00558162	0.00423602	1.31766	0.204144	0.895407	OID00380	Q15389	Olink CARDIOVASCULAR II	v.5005
CCL16	pf	0.00621716	0.00471996	1.31721	0.204292	0.895407	OID00654	O15467	Olink CARDIOVASCULAR III	v.6113
CD244	pf	0.00334675	0.00285157	1.17365	0.255831	0.895407	OID00477	Q9BZW8	Olink INFLAMMATION	v.3021
CSF-1	pf	0.00116037	0.000966985	1.19999	0.2457	0.895407	OID00562	P09603	Olink INFLAMMATION	v.3021
CXCL6	pf	-0.00365287	0.00303335	-1.20424	0.244096	0.895407	OID00534	P80162	Olink INFLAMMATION	v.3021
FGF-5	pf	0.00116181	0.000985669	1.1787	0.253863	0.895407	OID00509	P12034	Olink INFLAMMATION	v.3021
GP6	pf	0.00594405	0.00436199	1.36269	0.189787	0.895407	OID05026	Q9HCN6	Olink CARDIOVASCULAR III	v.6113
IL-1ra	pf	-0.00392027	0.00328433	-1.19363	0.248118	0.895407	OID00389	P18510	Olink CARDIOVASCULAR II	v.5005
IL-1RT2	pf	-0.00401621	0.00300621	-1.33597	0.198206	0.895407	OID00627	P27930	Olink CARDIOVASCULAR III	v.6113
IL-20RA	pf	0.00186278	0.00154906	1.20252	0.244743	0.895407	OID00489	Q9UHF4	Olink INFLAMMATION	v.3021
IL-27	pf	0.00237659	0.00167417	1.41956	0.172823	0.895407	OID00402	Q8NEV9,Q14213	Olink CARDIOVASCULAR II	v.5005
IL-4RA	pf	-0.00242169	0.00196339	-1.23342	0.233284	0.895407	OID00387	P24394	Olink CARDIOVASCULAR II	v.5005
IL1RL2	pf	-0.00216666	0.00159177	-1.36116	0.190261	0.895407	OID00400	Q9HB29	Olink CARDIOVASCULAR II	v.5005
LIF	pf	-0.00971382	0.0081643	-1.18979	0.249586	0.895407	OID00547	P15018	Olink INFLAMMATION	v.3021
MCP-2	pf	-0.00451538	0.00338725	-1.33305	0.199143	0.895407	OID00549	P80075	Olink INFLAMMATION	v.3021
MERTK	pf	-0.00131267	0.00109436	-1.19949	0.245889	0.895407	OID00425	Q12866	Olink CARDIOVASCULAR II	v.5005
MMP-2	pf	0.00246932	0.00175574	1.40643	0.176627	0.895407	OID00614	P08253	Olink CARDIOVASCULAR III	v.6113
MMP7	pf	-0.00389859	0.00315714	-1.23485	0.232764	0.895407	OID00441	P09237	Olink CARDIOVASCULAR II	v.5005
PAPPA	pf	0.00156924	0.00127937	1.22657	0.235787	0.895407	OID00421	Q13219	Olink CARDIOVASCULAR II	v.5005
PDGF subunit A	pf	0.00717758	0.00521273	1.37693	0.185418	0.895407	OID00648	P04085	Olink CARDIOVASCULAR III	v.6113
RARRES2	pf	0.00336902	0.00240886	1.3986	0.178928	0.895407	OID00645	Q99969	Olink CARDIOVASCULAR III	v.6113
SELE	pf	0.00397236	0.00276599	1.43614	0.168114	0.895407	OID00596	P16581	Olink CARDIOVASCULAR III	v.6113
SERPINA12	pf	0.00705962	0.00591063	1.19439	0.247826	0.895407	OID00422	Q8IW75	Olink CARDIOVASCULAR II	v.5005
SLAMF1	pf	0.00209431	0.00154968	1.35145	0.193294	0.895407	OID00502	Q13291	Olink INFLAMMATION	v.3021
SORT1	pf	0.00219078	0.0017453	1.25524	0.225443	0.895407	OID00435	Q99523	Olink CARDIOVASCULAR II	v.5005
TLT-2	pf	0.00339501	0.00267875	1.26739	0.221169	0.895407	OID00588	Q5T2D2	Olink CARDIOVASCULAR III	v.6113
TR	pf	0.00331921	0.00252888	1.31252	0.205835	0.895407	OID00593	P02786	Olink CARDIOVASCULAR III	v.6113
BLM hydrolase	pf	0.0019638	0.00179593	1.09347	0.288605	0.912219	OID00581	Q13867	Olink CARDIOVASCULAR III	v.6113
CASP-3	pf	0.00628947	0.00609139	1.03252	0.315504	0.912219	OID00630	P42574	Olink CARDIOVASCULAR III	v.6113
CCL19	pf	-0.00385738	0.00348703	-1.10621	0.283203	0.912219	OID00513	Q99731	Olink INFLAMMATION	v.3021
CPB1	pf	-0.00488196	0.00430448	-1.13416	0.271608	0.912219	OID00632	P15086	Olink CARDIOVASCULAR III	v.6113
CX3CL1	pf	-0.00327771	0.00309614	-1.05865	0.303761	0.912219	OID00552	P78423	Olink INFLAMMATION	v.3021
Gal-4	pf	0.00441358	0.00402108	1.09761	0.286841	0.912219	OID00626	P56470	Olink CARDIOVASCULAR III	v.6113
HO-1	pf	-0.00192482	0.001773	-1.08563	0.291967	0.912219	OID00432	P09601	Olink CARDIOVASCULAR II	v.5005
IFN-gamma	pf	-0.00970826	0.00906929	-1.07045	0.298559	0.912219	OID05547	P01579	Olink INFLAMMATION	v.3021
IL10	pf	-0.0056666	0.00526092	-1.07711	0.295655	0.912219	OID00528	P22301	Olink INFLAMMATION	v.3021
ITGB2	pf	0.00343594	0.00329591	1.04249	0.310987	0.912219	OID00565	P05107	Olink CARDIOVASCULAR III	v.6113
MMP-9	pf	0.00553775	0.00532867	1.03924	0.312454	0.912219	OID00568	P14780	Olink CARDIOVASCULAR III	v.6113
PDGF subunit B	pf	0.00666709	0.00620505	1.07446	0.296809	0.912219	OID00401	P01127	Olink CARDIOVASCULAR II	v.5005
PRSS27	pf	0.00316672	0.00291965	1.08462	0.292402	0.912219	OID00397	Q9BQR3	Olink CARDIOVASCULAR II	v.5005
SPON2	pf	-0.00179527	0.00172503	-1.04072	0.311784	0.912219	OID00416	Q9BUD6	Olink CARDIOVASCULAR II	v.5005
TNF	pf	-0.00273959	0.00248966	-1.10039	0.285663	0.912219	OID05548	P01375	Olink INFLAMMATION	v.3021
TNFSF13B	pf	-0.0040086	0.0037408	-1.07159	0.298063	0.912219	OID00617	Q9Y275	Olink CARDIOVASCULAR III	v.6113
4E-BP1	pf	0.00205422	0.00224354	0.915618	0.371971	0.916152	OID00536	Q13541	Olink INFLAMMATION	v.3021
AP-N	pf	0.00133575	0.00145808	0.916104	0.371724	0.916152	OID00611	P15144	Olink CARDIOVASCULAR III	v.6113
EGFR	pf	0.0014662	0.00148998	0.984039	0.338139	0.916152	OID00637	P00533	Olink CARDIOVASCULAR III	v.6113
GH	pf	0.00476411	0.00469323	1.0151	0.323508	0.916152	OID00417	P01241	Olink CARDIOVASCULAR II	v.5005
HAOX1	pf	-0.00608871	0.00654775	-0.929894	0.36473	0.916152	OID00470	Q9UJM8	Olink CARDIOVASCULAR II	v.5005
HGF	pf	-0.00249553	0.00258069	-0.967001	0.346357	0.916152	OID00522	P14210	Olink INFLAMMATION	v.3021
IGFBP-1	pf	-0.0047562	0.00493647	-0.963483	0.348072	0.916152	OID00604	P08833	Olink CARDIOVASCULAR III	v.6113
IGFBP-7	pf	-0.0019929	0.00197988	-1.00658	0.327478	0.916152	OID00638	Q16270	Olink CARDIOVASCULAR III	v.6113
IL5	pf	0.00147649	0.00150877	0.978605	0.340745	0.916152	OID00559	P05113	Olink INFLAMMATION	v.3021
MMP12	pf	-0.00396972	0.00410993	-0.965886	0.3469	0.916152	OID00456	P39900	Olink CARDIOVASCULAR II	v.5005
PECAM-1	pf	0.00451353	0.0048816	0.9246	0.367404	0.916152	OID00652	P16284	Olink CARDIOVASCULAR III	v.6113
SPON1	pf	0.00102654	0.00104096	0.98615	0.337131	0.916152	OID00599	Q9HCB6	Olink CARDIOVASCULAR III	v.6113
TGM2	pf	-0.00206186	0.00223301	-0.923356	0.368035	0.916152	OID00462	P21980	Olink CARDIOVASCULAR II	v.5005
TM	pf	0.00101263	0.0010771	0.940139	0.359593	0.916152	OID00428	P07204	Olink CARDIOVASCULAR II	v.5005
TNFRSF9	pf	0.00305388	0.00307074	0.994509	0.333157	0.916152	OID00553	Q07011	Olink INFLAMMATION	v.3021
TWEAK	pf	0.00172466	0.00181084	0.952412	0.353504	0.916152	OID00555	O43508	Olink INFLAMMATION	v.3021
IL-17A	pf	-0.00640216	0.00708686	-0.903385	0.378253	0.916414	OID00485	Q16552	Olink INFLAMMATION	v.3021
LEP	pf	-0.00537289	0.00595663	-0.902001	0.378968	0.916414	OID00463	P41159	Olink CARDIOVASCULAR II	v.5005
CD40-L	pf	0.00489679	0.00548007	0.893563	0.383348	0.917032	OID00382	P29965	Olink CARDIOVASCULAR II	v.5005
DNER	pf	0.0016271	0.00186442	0.872711	0.394314	0.917032	OID01213	Q8NFT8	Olink INFLAMMATION	v.3021
FGF-23	pf	-0.00588234	0.00718967	-0.818165	0.423962	0.917032	OID00415	Q9GZV9	Olink CARDIOVASCULAR II	v.5005
GDF-2	pf	0.00230823	0.00278957	0.82745	0.418818	0.917032	OID00450	Q9UK05	Olink CARDIOVASCULAR II	v.5005
IGFBP-2	pf	-0.00229051	0.00280005	-0.818023	0.424041	0.917032	OID00650	P18065	Olink CARDIOVASCULAR III	v.6113
IL-10RA	pf	0.00111345	0.0012907	0.862669	0.399668	0.917032	OID00508	Q13651	Olink INFLAMMATION	v.3021
IL-10RB	pf	0.000913065	0.00110886	0.823428	0.421041	0.917032	OID00515	Q08334	Olink INFLAMMATION	v.3021
IL-17D	pf	0.00100254	0.00117482	0.853357	0.404675	0.917032	OID00403	Q8TAD2	Olink CARDIOVASCULAR II	v.5005
IL2	pf	0.000973812	0.00116076	0.838946	0.412503	0.917032	OID00495	P60568	Olink INFLAMMATION	v.3021
NT-proBNP	pf	-0.00563068	0.00659461	-0.85383	0.404419	0.917032	OID00131	NA	Olink CARDIOVASCULAR III	v.6113
t-PA	pf	0.0054178	0.00656589	0.825143	0.420092	0.917032	OID00635	P00750	Olink CARDIOVASCULAR III	v.6113
TSLP	pf	-0.00120648	0.00143394	-0.841372	0.411179	0.917032	OID00497	Q969D9	Olink INFLAMMATION	v.3021
VEGFA	pf	-0.00123849	0.00148641	-0.833212	0.415645	0.917032	OID00472	P15692	Olink INFLAMMATION	v.3021
THPO	pf	-0.00255083	0.00315487	-0.808537	0.429339	0.921002	OID00452	P40225	Olink CARDIOVASCULAR II	v.5005
ACE2	pf	0.000992196	0.00265387	0.373868	0.71287	0.93328	OID00457	Q9BYF1	Olink CARDIOVASCULAR II	v.5005
ADA	pf	0.00273023	0.00426183	0.640624	0.529839	0.93328	OID00560	P00813	Olink INFLAMMATION	v.3021
AXIN1	pf	0.00302624	0.004367	0.69298	0.497167	0.93328	OID00487	O15169	Olink INFLAMMATION	v.3021
AXL	pf	0.000953581	0.00153654	0.620604	0.542639	0.93328	OID00612	P30530	Olink CARDIOVASCULAR III	v.6113
AZU1	pf	0.00245122	0.00557126	0.439977	0.665192	0.93328	OID00597	P20160	Olink CARDIOVASCULAR III	v.6113
BNP	pf	-0.00336664	0.00561758	-0.599304	0.556439	0.93328	OID00455	P16860	Olink CARDIOVASCULAR II	v.5005
CCL11	pf	-0.00113904	0.00199865	-0.569908	0.575785	0.93328	OID00505	P51671	Olink INFLAMMATION	v.3021
CCL15	pf	0.00204315	0.00319743	0.638998	0.530872	0.93328	OID00629	Q16663	Olink CARDIOVASCULAR III	v.6113
CCL23	pf	-0.000898733	0.00208523	-0.431	0.671586	0.93328	OID00530	P55773	Olink INFLAMMATION	v.3021
CCL28	pf	-0.000652328	0.00163054	-0.400069	0.693814	0.93328	OID00539	Q9NRJ3	Olink INFLAMMATION	v.3021
CD163	pf	0.000864485	0.00207605	0.416408	0.682035	0.93328	OID00577	Q86VB7	Olink CARDIOVASCULAR III	v.6113
CD4	pf	-0.00108747	0.0019974	-0.544444	0.592818	0.93328	OID00466	P01730	Olink CARDIOVASCULAR II	v.5005
CD40	pf	-0.000947909	0.00154953	-0.611739	0.54836	0.93328	OID00542	P25942	Olink INFLAMMATION	v.3021
CD84	pf	0.00215503	0.0028981	0.7436	0.466715	0.93328	OID00420	Q9UIB8	Olink CARDIOVASCULAR II	v.5005
CD93	pf	0.000601175	0.00115567	0.520196	0.609266	0.93328	OID00639	Q9NPY3	Olink CARDIOVASCULAR III	v.6113
CHIT1	pf	-0.00268014	0.00428296	-0.625768	0.539321	0.93328	OID00605	Q13231	Olink CARDIOVASCULAR III	v.6113
CSTB	pf	-0.00148548	0.0036749	-0.404223	0.690811	0.93328	OID00575	P04080	Olink CARDIOVASCULAR III	v.6113
CTSD	pf	0.000505103	0.00123794	0.408018	0.688073	0.93328	OID00622	P07339	Olink CARDIOVASCULAR III	v.6113
CXCL11	pf	-0.00195582	0.00482047	-0.405732	0.689722	0.93328	OID00486	O14625	Olink INFLAMMATION	v.3021
CXCL9	pf	-0.0042123	0.00557992	-0.754904	0.460071	0.93328	OID00490	Q07325	Olink INFLAMMATION	v.3021
DCN	pf	-0.000658327	0.00116185	-0.566619	0.577971	0.93328	OID00444	P07585	Olink CARDIOVASCULAR II	v.5005
DECR1	pf	0.0039156	0.00523514	0.747946	0.464154	0.93328	OID00424	Q16698	Olink CARDIOVASCULAR II	v.5005
Dkk-1	pf	-0.000937636	0.00220256	-0.425703	0.675371	0.93328	OID00445	O94907	Olink CARDIOVASCULAR II	v.5005
DLK-1	pf	0.00117519	0.00237675	0.494452	0.626967	0.93328	OID00598	P80370	Olink CARDIOVASCULAR III	v.6113
Ep-CAM	pf	0.00321185	0.0043821	0.732949	0.473027	0.93328	OID00610	P16422	Olink CARDIOVASCULAR III	v.6113
FABP2	pf	0.00248985	0.00512456	0.485866	0.632924	0.93328	OID00451	P12104	Olink CARDIOVASCULAR II	v.5005
FABP4	pf	-0.00394836	0.00557236	-0.708562	0.487672	0.93328	OID00589	P15090	Olink CARDIOVASCULAR III	v.6113
FGF-19	pf	0.00182718	0.0033952	0.538166	0.597055	0.93328	OID00545	O95750	Olink INFLAMMATION	v.3021
GDNF	pf	-0.000604144	0.00163761	-0.368919	0.716492	0.93328	OID00475	P39905	Olink INFLAMMATION	v.3021
GIF	pf	0.00237183	0.0051329	0.462084	0.649557	0.93328	OID00407	P27352	Olink CARDIOVASCULAR II	v.5005
GLO1	pf	0.00126149	0.00326163	0.386767	0.703463	0.93328	OID00419	Q04760	Olink CARDIOVASCULAR II	v.5005
HB-EGF	pf	0.00137029	0.00314226	0.436083	0.667962	0.93328	OID00449	Q99075	Olink CARDIOVASCULAR II	v.5005
IDUA	pf	0.00186777	0.00417936	0.446903	0.660276	0.93328	OID00393	P35475	Olink CARDIOVASCULAR II	v.5005
IgG Fc receptor II-b	pf	0.0021385	0.00281926	0.758534	0.457949	0.93328	OID00442	P31994	Olink CARDIOVASCULAR II	v.5005
IL-1 alpha	pf	-0.00179969	0.00271606	-0.662609	0.515976	0.93328	OID00493	P01583	Olink INFLAMMATION	v.3021
IL-12B	pf	0.00257026	0.00360543	0.712886	0.485056	0.93328	OID00523	P29460	Olink INFLAMMATION	v.3021
IL-17C	pf	-0.00330498	0.00493754	-0.669357	0.511763	0.93328	OID00483	Q9P0M4	Olink INFLAMMATION	v.3021
IL-17RA	pf	0.00132918	0.00269641	0.492944	0.628012	0.93328	OID00566	Q96F46	Olink CARDIOVASCULAR III	v.6113
IL-18BP	pf	-0.000684513	0.00143687	-0.476393	0.639526	0.93328	OID00640	O95998	Olink CARDIOVASCULAR III	v.6113
IL-18R1	pf	-0.000913431	0.0020492	-0.44575	0.661093	0.93328	OID00517	Q13478	Olink INFLAMMATION	v.3021
IL-1RT1	pf	-0.000484209	0.00132607	-0.365147	0.719257	0.93328	OID00613	P14778	Olink CARDIOVASCULAR III	v.6113
IL-24	pf	-0.00228465	0.00292663	-0.78064	0.44516	0.93328	OID00524	Q13007	Olink INFLAMMATION	v.3021
IL2-RA	pf	0.00136729	0.00288961	0.473175	0.641776	0.93328	OID00570	P01589	Olink CARDIOVASCULAR III	v.6113
IL7	pf	-0.0013806	0.00353564	-0.390481	0.700764	0.93328	OID00478	P13232	Olink INFLAMMATION	v.3021
ITGB1BP2	pf	0.00206872	0.00418981	0.49375	0.627454	0.93328	OID00443	Q9UKP3	Olink CARDIOVASCULAR II	v.5005
JAM-A	pf	0.0031706	0.00530588	0.597564	0.557575	0.93328	OID00625	Q9Y624	Olink CARDIOVASCULAR III	v.6113
LAP TGF-beta-1	pf	0.00274094	0.0039214	0.698971	0.493504	0.93328	OID00480	P01137	Olink INFLAMMATION	v.3021
LIF-R	pf	-0.00113903	0.00179425	-0.634825	0.533529	0.93328	OID00511	P42702	Olink INFLAMMATION	v.3021
LOX-1	pf	-0.00220627	0.00423495	-0.520966	0.60874	0.93328	OID00405	P78380	Olink CARDIOVASCULAR II	v.5005
LTBR	pf	-0.000675636	0.00159454	-0.423718	0.676792	0.93328	OID00583	P36941	Olink CARDIOVASCULAR III	v.6113
MCP-4	pf	-0.00136663	0.00313397	-0.436071	0.667971	0.93328	OID00504	Q99616	Olink INFLAMMATION	v.3021
MPO	pf	0.000999788	0.00212779	0.469872	0.644089	0.93328	OID00600	P05164	Olink CARDIOVASCULAR III	v.6113
NEMO	pf	0.0028967	0.00555403	0.521549	0.608343	0.93328	OID00467	Q9Y6K9	Olink CARDIOVASCULAR II	v.5005
PAI	pf	-0.00127158	0.00328802	-0.38673	0.70349	0.93328	OID00591	P05121	Olink CARDIOVASCULAR III	v.6113
PAR-1	pf	0.00105251	0.00206899	0.50871	0.617134	0.93328	OID00395	P25116	Olink CARDIOVASCULAR II	v.5005
PARP-1	pf	-0.00229163	0.00526111	-0.43558	0.66832	0.93328	OID00469	P09874	Olink CARDIOVASCULAR II	v.5005
PCSK9	pf	0.00165517	0.00274269	0.603486	0.553715	0.93328	OID00619	Q8NBP7	Olink CARDIOVASCULAR III	v.6113
PGLYRP1	pf	0.00324369	0.00689592	0.470377	0.643735	0.93328	OID00623	O75594	Olink CARDIOVASCULAR III	v.6113
PI3	pf	-0.00111725	0.0028687	-0.389464	0.701503	0.93328	OID00609	P19957	Olink CARDIOVASCULAR III	v.6113
PIgR	pf	0.000942254	0.00149018	0.632309	0.535135	0.93328	OID00411	P01833	Olink CARDIOVASCULAR II	v.5005
PRELP	pf	0.000546083	0.00076489	0.713937	0.484422	0.93328	OID00431	P51888	Olink CARDIOVASCULAR II	v.5005
PRSS8	pf	-0.000976565	0.0012643	-0.772417	0.449891	0.93328	OID00447	Q16651	Olink CARDIOVASCULAR II	v.5005
PSGL-1	pf	0.00132038	0.00204537	0.645548	0.526716	0.93328	OID00438	Q14242	Olink CARDIOVASCULAR II	v.5005
PSP-D	pf	0.00172854	0.00328357	0.52642	0.605023	0.93328	OID00608	P35247	Olink CARDIOVASCULAR III	v.6113
REN	pf	0.00386418	0.00628708	0.614623	0.546496	0.93328	OID00423	P00797	Olink CARDIOVASCULAR II	v.5005
SCGB3A2	pf	-0.00139668	0.00363117	-0.384637	0.705013	0.93328	OID00636	Q96PL1	Olink CARDIOVASCULAR III	v.6113
SELP	pf	0.00432213	0.00559786	0.772105	0.450072	0.93328	OID00574	P16109	Olink CARDIOVASCULAR III	v.6113
SHPS-1	pf	0.000873503	0.00162088	0.538905	0.596555	0.93328	OID00628	P78324	Olink CARDIOVASCULAR III	v.6113
SLAMF7	pf	0.00136134	0.00360215	0.377924	0.709907	0.93328	OID00383	Q9NQ25	Olink CARDIOVASCULAR II	v.5005
SOD2	pf	0.00242315	0.00339834	0.713038	0.484964	0.93328	OID00413	P04179	Olink CARDIOVASCULAR II	v.5005
SRC	pf	0.00266801	0.00543268	0.491105	0.629287	0.93328	OID00388	P12931	Olink CARDIOVASCULAR II	v.5005
ST1A1	pf	-0.00126617	0.00252585	-0.501287	0.622245	0.93328	OID00557	P50225	Olink INFLAMMATION	v.3021
TFF3	pf	-0.00138612	0.00239483	-0.578795	0.5699	0.93328	OID00573	Q07654	Olink CARDIOVASCULAR III	v.6113
THBS2	pf	0.00105985	0.00138825	0.763444	0.455089	0.93328	OID00427	P35442	Olink CARDIOVASCULAR II	v.5005
TIMP4	pf	-0.00162248	0.00333101	-0.487084	0.632078	0.93328	OID00585	Q99727	Olink CARDIOVASCULAR III	v.6113
TNF-R1	pf	-0.00157879	0.00265616	-0.594389	0.559649	0.93328	OID00649	P19438	Olink CARDIOVASCULAR III	v.6113
TNFRSF14	pf	0.00131837	0.00263973	0.499433	0.623524	0.93328	OID00563	Q92956	Olink CARDIOVASCULAR III	v.6113
TNFSF14	pf	0.00254298	0.00431016	0.589997	0.562527	0.93328	OID00506	O43557	Olink INFLAMMATION	v.3021
uPA	pf	-0.000674383	0.00150434	-0.448291	0.659293	0.93328	OID00481	P00749	Olink INFLAMMATION	v.3021
VSIG2	pf	-0.00126424	0.00226234	-0.55882	0.583171	0.93328	OID00429	Q96IQ7	Olink CARDIOVASCULAR II	v.5005
XCL1	pf	0.000858926	0.00227734	0.377162	0.710463	0.93328	OID00433	P47992	Olink CARDIOVASCULAR II	v.5005
Gal-9	pf	0.00062116	0.001734	0.358224	0.724343	0.935316	OID00406	O00182	Olink CARDIOVASCULAR II	v.5005
CXCL5	pf	-0.00159636	0.00456487	-0.349706	0.730618	0.936878	OID00520	P42830	Olink INFLAMMATION	v.3021
STAMBP	pf	0.00129518	0.00373223	0.347026	0.732596	0.936878	OID00558	O95630	Olink INFLAMMATION	v.3021
CCL25	pf	0.000694847	0.00269907	0.257439	0.79976	0.939881	OID00551	O15444	Olink INFLAMMATION	v.3021
CTSL1	pf	-0.000314543	0.00121988	-0.257848	0.799449	0.939881	OID00459	P07711	Olink CARDIOVASCULAR II	v.5005
CTSZ	pf	-0.000418452	0.00147801	-0.283118	0.780317	0.939881	OID00643	Q9UBR2	Olink CARDIOVASCULAR III	v.6113
CXCL16	pf	-0.00078042	0.00306782	-0.254389	0.802079	0.939881	OID00601	Q9H2A7	Olink CARDIOVASCULAR III	v.6113
EPHB4	pf	-0.000468221	0.00158255	-0.295865	0.770719	0.939881	OID00569	P54760	Olink CARDIOVASCULAR III	v.6113
Gal-3	pf	0.00095206	0.00306445	0.310679	0.759613	0.939881	OID00578	P17931	Olink CARDIOVASCULAR III	v.6113
GT	pf	0.000667463	0.00255652	0.261083	0.796992	0.939881	OID00454	P51161	Olink CARDIOVASCULAR II	v.5005
ICAM-2	pf	0.000443247	0.00172713	0.256638	0.800368	0.939881	OID00646	P13598	Olink CARDIOVASCULAR III	v.6113
IL-22 RA1	pf	-0.000550917	0.00198267	-0.277866	0.784281	0.939881	OID00516	Q8N6P7	Olink INFLAMMATION	v.3021
IL4	pf	0.000631207	0.00226901	0.278186	0.78404	0.939881	OID00546	P05112	Olink INFLAMMATION	v.3021
KLK6	pf	0.000497112	0.00182784	0.271967	0.788742	0.939881	OID00647	Q92876	Olink CARDIOVASCULAR III	v.6113
PTX3	pf	-0.000508318	0.00182758	-0.278137	0.784077	0.939881	OID00437	P26022	Olink CARDIOVASCULAR II	v.5005
RETN	pf	0.00163135	0.00537357	0.303588	0.764923	0.939881	OID00603	Q9HD89	Olink CARDIOVASCULAR III	v.6113
SCF	pf	0.000805766	0.00277785	0.290068	0.775079	0.939881	OID00408	P21583	Olink CARDIOVASCULAR II	v.5005
SIRT2	pf	-0.00149848	0.00492918	-0.304001	0.764613	0.939881	OID00538	Q8IXJ6	Olink INFLAMMATION	v.3021
STK4	pf	0.00150387	0.00509591	0.295113	0.771285	0.939881	OID00392	Q13043	Olink CARDIOVASCULAR II	v.5005
TGF-alpha	pf	-0.000577505	0.00174256	-0.331412	0.744161	0.939881	OID00503	P01135	Olink INFLAMMATION	v.3021
TIE2	pf	0.000366281	0.00113301	0.32328	0.750208	0.939881	OID00398	Q02763	Olink CARDIOVASCULAR II	v.5005
TNF-R2	pf	-0.000854921	0.00283198	-0.301881	0.766203	0.939881	OID00567	P20333	Olink CARDIOVASCULAR III	v.6113
CTRC	pf	-0.00141319	0.00585531	-0.241351	0.812011	0.947346	OID00414	Q99895	Olink CARDIOVASCULAR II	v.5005
OPN	pf	-0.000534946	0.00229327	-0.233268	0.818186	0.950382	OID00621	P10451	Olink CARDIOVASCULAR III	v.6113
AGRP	pf	0.000765468	0.00382961	0.199881	0.843814	0.95574	OID00448	O00253	Olink CARDIOVASCULAR II	v.5005
COL1A1	pf	0.000283513	0.00136957	0.207008	0.838327	0.95574	OID00641	P02452	Olink CARDIOVASCULAR III	v.6113
CPA1	pf	-0.000908781	0.00455193	-0.199647	0.843994	0.95574	OID00624	P15085	Olink CARDIOVASCULAR III	v.6113
MMP-3	pf	-0.000698734	0.00356288	-0.196115	0.846717	0.95574	OID00644	P08254	Olink CARDIOVASCULAR III	v.6113
NT-3	pf	-0.000302577	0.00155553	-0.194517	0.847949	0.95574	OID00554	P20783	Olink INFLAMMATION	v.3021
PRTN3	pf	0.000918056	0.00467788	0.196255	0.84661	0.95574	OID00618	P24158	Olink CARDIOVASCULAR III	v.6113
TNFRSF11A	pf	-0.000579597	0.00279703	-0.207219	0.838165	0.95574	OID00394	Q9Y6Q6	Olink CARDIOVASCULAR II	v.5005
TFPI	pf	0.00029029	0.00152933	0.189815	0.851578	0.95578	OID00590	P10646	Olink CARDIOVASCULAR III	v.6113
IL16	pf	0.000767581	0.00415266	0.184841	0.855421	0.956058	OID00434	Q14005	Olink CARDIOVASCULAR II	v.5005
EN-RAGE	pf	0.000648697	0.0037216	0.174306	0.863571	0.961129	OID00541	P80511	Olink INFLAMMATION	v.3021
OSM	pf	0.000706717	0.0042828	0.165013	0.870773	0.965107	OID00494	P13725	Olink INFLAMMATION	v.3021
HSP 27	pf	0.00036985	0.00234556	0.157681	0.876464	0.967383	OID00465	P04792	Olink CARDIOVASCULAR II	v.5005
Flt3L	pf	0.000810741	0.00558686	0.145116	0.886232	0.974123	OID00533	P49771	Olink INFLAMMATION	v.3021
IL18	pf	-0.000394695	0.00298687	-0.132143	0.896337	0.977154	OID00409	Q14116	Olink CARDIOVASCULAR II	v.5005
LDL receptor	pf	-0.000278685	0.00210649	-0.132298	0.896216	0.977154	OID00564	P01130	Olink CARDIOVASCULAR III	v.6113
ADM	pf	-0.000134656	0.001201	-0.11212	0.911969	0.981912	OID00381	P35318	Olink CARDIOVASCULAR II	v.5005
BMP-6	pf	-0.000143226	0.00125735	-0.113911	0.910569	0.981912	OID00379	P22004	Olink CARDIOVASCULAR II	v.5005
CST5	pf	-0.00035721	0.00306162	-0.116674	0.908411	0.981912	OID00491	P28325	Olink INFLAMMATION	v.3021
PD-L2	pf	0.000131543	0.00122199	0.107647	0.915467	0.981912	OID00458	Q9BQ51	Olink CARDIOVASCULAR II	v.5005
MB	pf	0.000509241	0.00495509	0.102771	0.919281	0.982043	OID00616	P02144	Olink CARDIOVASCULAR III	v.6113
Notch 3	pf	0.000141463	0.00179998	0.0785911	0.938225	0.991759	OID00584	Q9UM47	Olink CARDIOVASCULAR III	v.6113
PLC	pf	-0.00017729	0.00222125	-0.0798152	0.937265	0.991759	OID00582	P98160	Olink CARDIOVASCULAR III	v.6113
TNFRSF10C	pf	-0.000211359	0.00274895	-0.0768872	0.939561	0.991759	OID00594	O14798	Olink CARDIOVASCULAR III	v.6113
CASP-8	pf	-8.63352e-05	0.0042856	-0.0201454	0.984149	0.991922	OID00550	Q14790	Olink INFLAMMATION	v.3021
CCL17	pf	-0.000404169	0.0059426	-0.0680122	0.946526	0.991922	OID00439	Q92583	Olink CARDIOVASCULAR II	v.5005
CDCP1	pf	-7.4231e-05	0.00253726	-0.0292563	0.976982	0.991922	OID00476	Q9H5V8	Olink INFLAMMATION	v.3021
CEACAM8	pf	0.000167089	0.00493429	0.0338629	0.973359	0.991922	OID00436	P31997	Olink CARDIOVASCULAR II	v.5005
CHI3L1	pf	-5.57669e-05	0.00218768	-0.0254914	0.979944	0.991922	OID00633	P36222	Olink CARDIOVASCULAR III	v.6113
GRN	pf	1.97673e-05	0.000990472	0.0199574	0.984297	0.991922	OID00579	P28799	Olink CARDIOVASCULAR III	v.6113
IL33	pf	9.97272e-05	0.00175933	0.0566848	0.955421	0.991922	OID00543	O95760	Olink INFLAMMATION	v.3021
MMP-10	pf	-0.000104466	0.00305545	-0.03419	0.973102	0.991922	OID00527	P09238	Olink INFLAMMATION	v.3021
PD-L1	pf	0.000175593	0.00296668	0.0591884	0.953454	0.991922	OID00518	Q9NZQ7	Olink INFLAMMATION	v.3021
PGF	pf	-0.00012193	0.00203472	-0.0599247	0.952876	0.991922	OID00384	P49763	Olink CARDIOVASCULAR II	v.5005
TF	pf	2.66662e-05	0.00135053	0.0197449	0.984464	0.991922	OID00399	P13726	Olink CARDIOVASCULAR II	v.5005
TR-AP	pf	-7.76251e-05	0.00218523	-0.0355227	0.972054	0.991922	OID00606	P13686	Olink CARDIOVASCULAR III	v.6113
CA5A	pf	-6.70098e-05	0.00670967	-0.00998706	0.992141	0.99391	OID00464	P35218	Olink CARDIOVASCULAR II	v.5005
vWF	pf	-1.16282e-05	0.00150246	-0.00773943	0.99391	0.99391	OID00651	P04275	Olink CARDIOVASCULAR III	v.6113

### Sheet: PF - Co19
name	outcome	estimate	std_error	statistic	p_value	adj_p	OlinkID	UniProt	Panel	Panel_Version
CCL17	pf	0.0143347	0.00344037	4.16662	0.000160445	0.0426783	OID00439	Q92583	Olink CARDIOVASCULAR II	v.5005
MARCO	pf	0.00671999	0.00188547	3.56409	0.000962856	0.12806	OID00453	Q9UEW3	Olink CARDIOVASCULAR II	v.5005
HGF	pf	-0.0127919	0.00384869	-3.3237	0.00190799	0.133888	OID00522	P14210	Olink INFLAMMATION	v.3021
IL-10RB	pf	0.00404127	0.00125341	3.22422	0.00251668	0.133888	OID00515	Q08334	Olink INFLAMMATION	v.3021
LIF	pf	-0.0120607	0.00372294	-3.23956	0.00241208	0.133888	OID00547	P15018	Olink INFLAMMATION	v.3021
OPG	pf	-0.00778103	0.00250951	-3.10062	0.00353099	0.15654	OID00479	O00300	Olink INFLAMMATION	v.3021
CCL20	pf	-0.0161031	0.00538528	-2.9902	0.00475293	0.180611	OID00556	P78556	Olink INFLAMMATION	v.3021
CCL23	pf	-0.00456301	0.00164328	-2.77678	0.00831388	0.221149	OID00530	P55773	Olink INFLAMMATION	v.3021
IL6	pf	-0.0205571	0.00739734	-2.77898	0.00826689	0.221149	OID00390	P05231	Olink CARDIOVASCULAR II	v.5005
MCP-3	pf	-0.0145171	0.0051834	-2.80068	0.00781723	0.221149	OID00474	P80098	Olink INFLAMMATION	v.3021
IL10	pf	-0.00643855	0.00256687	-2.50833	0.0162868	0.383097	OID00528	P22301	Olink INFLAMMATION	v.3021
IL8	pf	-0.0087553	0.00354821	-2.46753	0.0179814	0.383097	OID00471	P10145	Olink INFLAMMATION	v.3021
TNFRSF13B	pf	-0.00820309	0.00336951	-2.43451	0.0194683	0.383097	OID00461	O14836	Olink CARDIOVASCULAR II	v.5005
TRANCE	pf	0.00596227	0.00246389	2.41986	0.020163	0.383097	OID00521	O14788	Olink INFLAMMATION	v.3021
ST2	pf	-0.00813024	0.00357344	-2.27518	0.0283275	0.490982	OID00634	Q01638	Olink CARDIOVASCULAR III	v.6113
TRAIL	pf	0.00492101	0.00218023	2.2571	0.0295327	0.490982	OID00488	P50591	Olink INFLAMMATION	v.3021
VEGFD	pf	0.00630719	0.0028686	2.1987	0.0337446	0.528004	OID00468	O43915	Olink CARDIOVASCULAR II	v.5005
ADA	pf	0.0056302	0.00270494	2.08145	0.043837	0.532766	OID00560	P00813	Olink INFLAMMATION	v.3021
AXL	pf	0.00325804	0.00157546	2.06799	0.0451501	0.532766	OID00612	P30530	Olink CARDIOVASCULAR III	v.6113
CTRC	pf	0.0137873	0.00636351	2.16662	0.0362783	0.532766	OID00414	Q99895	Olink CARDIOVASCULAR II	v.5005
DLK-1	pf	0.00608372	0.00312905	1.94427	0.058919	0.532766	OID00598	P80370	Olink CARDIOVASCULAR III	v.6113
FGF-23	pf	-0.0146605	0.00752767	-1.94755	0.0585115	0.532766	OID00415	Q9GZV9	Olink CARDIOVASCULAR II	v.5005
GDF-2	pf	0.00667257	0.00327499	2.03743	0.0482603	0.532766	OID00450	Q9UK05	Olink CARDIOVASCULAR II	v.5005
MCP-1	pf	-0.00842784	0.00417878	-2.01682	0.0504619	0.532766	OID00484	P13500	Olink INFLAMMATION	v.3021
MMP-9	pf	-0.00716155	0.00368574	-1.94304	0.0590723	0.532766	OID00568	P14780	Olink CARDIOVASCULAR III	v.6113
MPO	pf	-0.00300404	0.00147673	-2.03425	0.0485944	0.532766	OID00600	P05164	Olink CARDIOVASCULAR III	v.6113
Notch 3	pf	0.00402432	0.00207978	1.93498	0.0600864	0.532766	OID00584	Q9UM47	Olink CARDIOVASCULAR III	v.6113
OSM	pf	-0.0079806	0.00375706	-2.12416	0.039889	0.532766	OID00494	P13725	Olink INFLAMMATION	v.3021
SLAMF1	pf	-0.00385886	0.00185104	-2.0847	0.0435249	0.532766	OID00502	Q13291	Olink INFLAMMATION	v.3021
SLAMF7	pf	-0.00587725	0.00298718	-1.96749	0.056088	0.532766	OID00383	Q9NQ25	Olink CARDIOVASCULAR II	v.5005
IGFBP-2	pf	-0.00535867	0.00279283	-1.91872	0.0621754	0.533505	OID00650	P18065	Olink CARDIOVASCULAR III	v.6113
IL-18R1	pf	-0.00311957	0.00164032	-1.90181	0.0644146	0.535446	OID00517	Q13478	Olink INFLAMMATION	v.3021
CXCL10	pf	-0.00905104	0.00480837	-1.88235	0.0670771	0.540682	OID00535	P02778	Olink INFLAMMATION	v.3021
PDGF subunit B	pf	0.00395343	0.00216884	1.82283	0.0758099	0.593101	OID00401	P01127	Olink CARDIOVASCULAR II	v.5005
CCL19	pf	-0.00758721	0.00423724	-1.7906	0.0809276	0.61024	OID00513	Q99731	Olink INFLAMMATION	v.3021
SELE	pf	-0.00523446	0.00293987	-1.78051	0.0825889	0.61024	OID00596	P16581	Olink CARDIOVASCULAR III	v.6113
AZU1	pf	-0.00555887	0.0031636	-1.75714	0.0865469	0.622202	OID00597	P20160	Olink CARDIOVASCULAR III	v.6113
MMP12	pf	0.00610244	0.00352351	1.73192	0.090994	0.636958	OID00456	P39900	Olink CARDIOVASCULAR II	v.5005
CASP-8	pf	0.0038445	0.00234543	1.63914	0.109026	0.680796	OID00550	Q14790	Olink INFLAMMATION	v.3021
CCL4	pf	-0.00547816	0.00335209	-1.63425	0.110054	0.680796	OID00498	P13236	Olink INFLAMMATION	v.3021
HSP 27	pf	0.00354052	0.00211159	1.67671	0.101398	0.680796	OID00465	P04792	Olink CARDIOVASCULAR II	v.5005
IL-10RA	pf	0.00594964	0.00362587	1.64089	0.108662	0.680796	OID00508	Q13651	Olink INFLAMMATION	v.3021
PON3	pf	0.00280014	0.00169738	1.64968	0.106841	0.680796	OID00642	Q15166	Olink CARDIOVASCULAR III	v.6113
BOC	pf	0.0027397	0.0018244	1.5017	0.141028	0.682062	OID00386	Q9BWV1	Olink CARDIOVASCULAR II	v.5005
CD93	pf	0.00218012	0.0014344	1.51988	0.136406	0.682062	OID00639	Q9NPY3	Olink CARDIOVASCULAR III	v.6113
CHI3L1	pf	-0.00514936	0.00331639	-1.5527	0.128372	0.682062	OID00633	P36222	Olink CARDIOVASCULAR III	v.6113
Flt3L	pf	0.00486876	0.00324023	1.5026	0.140798	0.682062	OID00533	P49771	Olink INFLAMMATION	v.3021
GDF-15	pf	-0.00590163	0.00377663	-1.56267	0.126009	0.682062	OID00595	Q99988	Olink CARDIOVASCULAR III	v.6113
IL-12B	pf	0.00547559	0.00359799	1.52185	0.135915	0.682062	OID00523	P29460	Olink INFLAMMATION	v.3021
MMP7	pf	0.00650357	0.0041774	1.55685	0.127385	0.682062	OID00441	P09237	Olink CARDIOVASCULAR II	v.5005
SCGB3A2	pf	-0.00517107	0.0034251	-1.50976	0.138965	0.682062	OID00636	Q96PL1	Olink CARDIOVASCULAR III	v.6113
SERPINA12	pf	0.0111918	0.00694133	1.61235	0.11475	0.682062	OID00422	Q8IW75	Olink CARDIOVASCULAR II	v.5005
SRC	pf	0.00277066	0.00177207	1.56352	0.125809	0.682062	OID00388	P12931	Olink CARDIOVASCULAR II	v.5005
STK4	pf	0.00451241	0.00287889	1.56741	0.124897	0.682062	OID00392	Q13043	Olink CARDIOVASCULAR II	v.5005
TIE2	pf	0.00398772	0.00249885	1.59582	0.118401	0.682062	OID00398	Q02763	Olink CARDIOVASCULAR II	v.5005
ALCAM	pf	0.00182504	0.0012283	1.48583	0.145165	0.689531	OID00572	Q13740	Olink CARDIOVASCULAR III	v.6113
PD-L1	pf	-0.00302706	0.00207317	-1.46011	0.152069	0.702583	OID00518	Q9NZQ7	Olink INFLAMMATION	v.3021
SCF	pf	0.00456921	0.00313817	1.45601	0.153195	0.702583	OID00408	P21583	Olink CARDIOVASCULAR II	v.5005
CTSZ	pf	-0.00256722	0.00178659	-1.43694	0.158511	0.702733	OID00643	Q9UBR2	Olink CARDIOVASCULAR III	v.6113
TIMP4	pf	-0.00446703	0.00309524	-1.44319	0.156752	0.702733	OID00585	Q99727	Olink CARDIOVASCULAR III	v.6113
FABP4	pf	0.00757875	0.005323	1.42377	0.162266	0.707586	OID00589	P15090	Olink CARDIOVASCULAR III	v.6113
FGF-5	pf	0.00147624	0.00104367	1.41447	0.164961	0.707738	OID00509	P12034	Olink INFLAMMATION	v.3021
STAMBP	pf	0.00307672	0.00219688	1.40049	0.169075	0.713873	OID00558	O95630	Olink INFLAMMATION	v.3021
CNTN1	pf	0.00177574	0.0012769	1.39067	0.172014	0.714931	OID00586	Q12860	Olink CARDIOVASCULAR III	v.6113
CCL16	pf	0.00578761	0.00427924	1.35248	0.183817	0.752237	OID00654	O15467	Olink CARDIOVASCULAR III	v.6113
DNER	pf	0.00209659	0.0015767	1.32974	0.191138	0.752357	OID01213	Q8NFT8	Olink INFLAMMATION	v.3021
IL-18BP	pf	-0.00238497	0.00183236	-1.30158	0.200506	0.752357	OID00640	O95998	Olink CARDIOVASCULAR III	v.6113
NRTN	pf	-0.00186528	0.0014341	-1.30066	0.200817	0.752357	OID00548	Q99748	Olink INFLAMMATION	v.3021
PARP-1	pf	-0.00627911	0.004794	-1.30979	0.197741	0.752357	OID00469	P09874	Olink CARDIOVASCULAR II	v.5005
TLT-2	pf	0.00315392	0.00242093	1.30277	0.200103	0.752357	OID00588	Q5T2D2	Olink CARDIOVASCULAR III	v.6113
TRAIL-R2	pf	-0.0049019	0.00365297	-1.3419	0.187198	0.752357	OID00396	O14763	Olink CARDIOVASCULAR II	v.5005
AMBP	pf	0.0016115	0.00126145	1.27749	0.208793	0.760809	OID00430	P02760	Olink CARDIOVASCULAR II	v.5005
IL-2RB	pf	0.0018066	0.00140578	1.28512	0.206142	0.760809	OID00492	P14784	Olink INFLAMMATION	v.3021
GIF	pf	0.00728915	0.00578578	1.25984	0.215028	0.77294	OID00407	P27352	Olink CARDIOVASCULAR II	v.5005
REN	pf	-0.00973499	0.00786269	-1.23813	0.222887	0.790507	OID00423	P00797	Olink CARDIOVASCULAR II	v.5005
IL2	pf	0.00142817	0.00119264	1.19749	0.238164	0.822749	OID00495	P60568	Olink INFLAMMATION	v.3021
MMP-3	pf	0.00425912	0.00355071	1.19951	0.237387	0.822749	OID00644	P08254	Olink CARDIOVASCULAR III	v.6113
CDCP1	pf	0.00238516	0.00204899	1.16407	0.251293	0.835549	OID00476	Q9H5V8	Olink INFLAMMATION	v.3021
SIRT2	pf	0.00363939	0.00312263	1.16549	0.250725	0.835549	OID00538	Q8IXJ6	Olink INFLAMMATION	v.3021
TNFSF14	pf	-0.0033917	0.00287615	-1.17925	0.245266	0.835549	OID00506	O43557	Olink INFLAMMATION	v.3021
ADM	pf	-0.00243134	0.00250535	-0.970459	0.33765	0.838406	OID00381	P35318	Olink CARDIOVASCULAR II	v.5005
CD84	pf	0.00264892	0.00236907	1.11812	0.270184	0.838406	OID00420	Q9UIB8	Olink CARDIOVASCULAR II	v.5005
CPA1	pf	0.00624717	0.00621098	1.00583	0.320545	0.838406	OID00624	P15085	Olink CARDIOVASCULAR III	v.6113
CXCL9	pf	-0.00516286	0.00472528	-1.0926	0.281105	0.838406	OID00490	Q07325	Olink INFLAMMATION	v.3021
DCN	pf	0.00352481	0.00346778	1.01645	0.315526	0.838406	OID00444	P07585	Olink CARDIOVASCULAR II	v.5005
EN-RAGE	pf	-0.00287027	0.00281269	-1.02047	0.313639	0.838406	OID00541	P80511	Olink INFLAMMATION	v.3021
FABP2	pf	0.00546212	0.00493174	1.10754	0.274674	0.838406	OID00451	P12104	Olink CARDIOVASCULAR II	v.5005
FGF-19	pf	0.00360268	0.00332727	1.08277	0.285394	0.838406	OID00545	O95750	Olink INFLAMMATION	v.3021
FGF-21	pf	-0.00851978	0.00845583	-1.00756	0.31972	0.838406	OID00410	Q9NSA1	Olink CARDIOVASCULAR II	v.5005
Gal-3	pf	0.00264418	0.00230867	1.14533	0.258881	0.838406	OID00578	P17931	Olink CARDIOVASCULAR III	v.6113
IGFBP-1	pf	-0.006782	0.00601524	-1.12747	0.266262	0.838406	OID00604	P08833	Olink CARDIOVASCULAR III	v.6113
IgG Fc receptor II-b	pf	0.00565334	0.00580863	0.973265	0.336271	0.838406	OID00442	P31994	Olink CARDIOVASCULAR II	v.5005
IL-17RA	pf	0.00377085	0.00379209	0.994398	0.326007	0.838406	OID00566	Q96F46	Olink CARDIOVASCULAR III	v.6113
IL-1RT1	pf	-0.00138971	0.00140541	-0.988833	0.328689	0.838406	OID00613	P14778	Olink CARDIOVASCULAR III	v.6113
IL-20	pf	-0.00152003	0.00156474	-0.971426	0.337174	0.838406	OID00537	Q9NYY1	Olink INFLAMMATION	v.3021
KIM1	pf	0.00404934	0.00421845	0.959913	0.342866	0.838406	OID00426	Q96D42	Olink CARDIOVASCULAR II	v.5005
MMP-1	pf	-0.00449033	0.0045989	-0.976392	0.334738	0.838406	OID00510	P03956	Olink INFLAMMATION	v.3021
MMP-2	pf	0.000854559	0.000887964	0.96238	0.341641	0.838406	OID00614	P08253	Olink CARDIOVASCULAR III	v.6113
OPN	pf	-0.00235544	0.0024685	-0.954196	0.345716	0.838406	OID00621	P10451	Olink CARDIOVASCULAR III	v.6113
PCSK9	pf	-0.00209096	0.00201804	-1.03614	0.306361	0.838406	OID00619	Q8NBP7	Olink CARDIOVASCULAR III	v.6113
PRELP	pf	0.00148875	0.00143518	1.03733	0.305813	0.838406	OID00431	P51888	Olink CARDIOVASCULAR II	v.5005
PRTN3	pf	-0.00411874	0.00368811	-1.11676	0.27076	0.838406	OID00618	P24158	Olink CARDIOVASCULAR III	v.6113
SOD2	pf	0.00176731	0.00160859	1.09867	0.27848	0.838406	OID00413	P04179	Olink CARDIOVASCULAR II	v.5005
SPON2	pf	-0.00333624	0.00333486	-1.00041	0.323124	0.838406	OID00416	Q9BUD6	Olink CARDIOVASCULAR II	v.5005
TFF3	pf	0.00334331	0.00308166	1.08491	0.284459	0.838406	OID00573	Q07654	Olink CARDIOVASCULAR III	v.6113
THBS2	pf	0.00204252	0.0020699	0.986774	0.329685	0.838406	OID00427	P35442	Olink CARDIOVASCULAR II	v.5005
TNF	pf	-0.00387094	0.0039306	-0.98482	0.330632	0.838406	OID05548	P01375	Olink INFLAMMATION	v.3021
TNFRSF10C	pf	0.00180396	0.00156352	1.15379	0.255435	0.838406	OID00594	O14798	Olink CARDIOVASCULAR III	v.6113
TNFRSF11A	pf	0.00291312	0.00285467	1.02048	0.313635	0.838406	OID00394	Q9Y6Q6	Olink CARDIOVASCULAR II	v.5005
VEGFA	pf	-0.00218872	0.00229856	-0.95221	0.346709	0.838406	OID00472	P15692	Olink INFLAMMATION	v.3021
PSP-D	pf	-0.00415033	0.00441969	-0.939054	0.353339	0.846741	OID00608	P35247	Olink CARDIOVASCULAR III	v.6113
CSTB	pf	0.00320651	0.0034607	0.926549	0.359718	0.85433	OID00575	P04080	Olink CARDIOVASCULAR III	v.6113
CPB1	pf	0.00600325	0.00655538	0.915773	0.365274	0.856999	OID00632	P15086	Olink CARDIOVASCULAR III	v.6113
VSIG2	pf	0.00534591	0.00586239	0.911899	0.367285	0.856999	OID00429	Q96IQ7	Olink CARDIOVASCULAR II	v.5005
ADAM-TS13	pf	0.00249426	0.00277251	0.899639	0.373697	0.859233	OID00385	Q76LX8	Olink CARDIOVASCULAR II	v.5005
AP-N	pf	0.00165164	0.00242899	0.679968	0.500442	0.859233	OID00611	P15144	Olink CARDIOVASCULAR III	v.6113
AXIN1	pf	0.00222502	0.00273404	0.81382	0.420566	0.859233	OID00487	O15169	Olink INFLAMMATION	v.3021
BLM hydrolase	pf	0.00166397	0.0023932	0.695294	0.490891	0.859233	OID00581	Q13867	Olink CARDIOVASCULAR III	v.6113
CA5A	pf	0.00358544	0.00543982	0.659111	0.513601	0.859233	OID00464	P35218	Olink CARDIOVASCULAR II	v.5005
CCL24	pf	0.0030334	0.00441624	0.686874	0.496125	0.859233	OID00592	O00175	Olink CARDIOVASCULAR III	v.6113
CCL25	pf	0.00176824	0.00230166	0.768242	0.446855	0.859233	OID00551	O15444	Olink INFLAMMATION	v.3021
CDH5	pf	0.000981535	0.00142014	0.691155	0.49346	0.859233	OID00587	P33151	Olink CARDIOVASCULAR III	v.6113
CHIT1	pf	0.00295965	0.00447019	0.662087	0.511712	0.859233	OID00605	Q13231	Olink CARDIOVASCULAR III	v.6113
COL1A1	pf	0.00110803	0.00132045	0.83913	0.406384	0.859233	OID00641	P02452	Olink CARDIOVASCULAR III	v.6113
CX3CL1	pf	0.00163819	0.00194096	0.844009	0.403684	0.859233	OID00552	P78423	Olink INFLAMMATION	v.3021
CXCL11	pf	-0.00414728	0.00528875	-0.78417	0.43756	0.859233	OID00486	O14625	Olink INFLAMMATION	v.3021
CXCL16	pf	0.0015737	0.00207597	0.758054	0.452862	0.859233	OID00601	Q9H2A7	Olink CARDIOVASCULAR III	v.6113
Ep-CAM	pf	-0.00208583	0.00238636	-0.874061	0.387303	0.859233	OID00610	P16422	Olink CARDIOVASCULAR III	v.6113
FAS	pf	0.0020027	0.00259788	0.770898	0.445297	0.859233	OID00615	P25445	Olink CARDIOVASCULAR III	v.6113
Gal-9	pf	-0.00137531	0.00203652	-0.675326	0.503354	0.859233	OID00406	O00182	Olink CARDIOVASCULAR II	v.5005
GDNF	pf	0.000955473	0.00138834	0.688214	0.49529	0.859233	OID00475	P39905	Olink INFLAMMATION	v.3021
HAOX1	pf	-0.00465269	0.00588609	-0.790455	0.433924	0.859233	OID00470	Q9UJM8	Olink CARDIOVASCULAR II	v.5005
HB-EGF	pf	0.00242172	0.0029244	0.828108	0.412523	0.859233	OID00449	Q99075	Olink CARDIOVASCULAR II	v.5005
HO-1	pf	0.00233401	0.00298626	0.781583	0.439062	0.859233	OID00432	P09601	Olink CARDIOVASCULAR II	v.5005
ICAM-2	pf	0.00103697	0.0015414	0.672746	0.504977	0.859233	OID00646	P13598	Olink CARDIOVASCULAR III	v.6113
IFN-gamma	pf	-0.00543426	0.00726624	-0.747878	0.458908	0.859233	OID05547	P01579	Olink INFLAMMATION	v.3021
IL-17C	pf	-0.00184164	0.00231692	-0.794866	0.431382	0.859233	OID00483	Q9P0M4	Olink INFLAMMATION	v.3021
IL-17D	pf	0.00474445	0.0068902	0.68858	0.495062	0.859233	OID00403	Q8TAD2	Olink CARDIOVASCULAR II	v.5005
IL-1ra	pf	-0.00321712	0.00413832	-0.777397	0.441498	0.859233	OID00389	P18510	Olink CARDIOVASCULAR II	v.5005
IL-4RA	pf	-0.00320977	0.00453565	-0.707676	0.48325	0.859233	OID00387	P24394	Olink CARDIOVASCULAR II	v.5005
IL16	pf	0.00169822	0.00235202	0.722028	0.474477	0.859233	OID00434	Q14005	Olink CARDIOVASCULAR II	v.5005
LAP TGF-beta-1	pf	-0.0018078	0.00218481	-0.827438	0.412898	0.859233	OID00480	P01137	Olink INFLAMMATION	v.3021
LDL receptor	pf	-0.00210204	0.00282513	-0.74405	0.461195	0.859233	OID00564	P01130	Olink CARDIOVASCULAR III	v.6113
NEMO	pf	0.00202038	0.00239469	0.843691	0.403859	0.859233	OID00467	Q9Y6K9	Olink CARDIOVASCULAR II	v.5005
PD-L2	pf	0.00199549	0.00284188	0.702172	0.486638	0.859233	OID00458	Q9BQ51	Olink CARDIOVASCULAR II	v.5005
PLC	pf	0.00161712	0.00224503	0.720311	0.475522	0.859233	OID00582	P98160	Olink CARDIOVASCULAR III	v.6113
PTX3	pf	-0.00292786	0.00341108	-0.858339	0.39582	0.859233	OID00437	P26022	Olink CARDIOVASCULAR II	v.5005
RAGE	pf	-0.00199017	0.0026286	-0.757124	0.453413	0.859233	OID00412	Q15109	Olink CARDIOVASCULAR II	v.5005
RARRES2	pf	0.00163669	0.00227738	0.718672	0.476521	0.859233	OID00645	Q99969	Olink CARDIOVASCULAR III	v.6113
RETN	pf	-0.00257348	0.00362475	-0.709972	0.48184	0.859233	OID00603	Q9HD89	Olink CARDIOVASCULAR III	v.6113
ST1A1	pf	0.00165384	0.00218401	0.75725	0.453338	0.859233	OID00557	P50225	Olink INFLAMMATION	v.3021
t-PA	pf	-0.00561941	0.00714579	-0.786394	0.436271	0.859233	OID00635	P00750	Olink CARDIOVASCULAR III	v.6113
TF	pf	-0.00217721	0.00329927	-0.659906	0.513096	0.859233	OID00399	P13726	Olink CARDIOVASCULAR II	v.5005
THPO	pf	0.0027716	0.00357464	0.775352	0.442692	0.859233	OID00452	P40225	Olink CARDIOVASCULAR II	v.5005
TNFRSF10A	pf	-0.0036693	0.00547968	-0.66962	0.506947	0.859233	OID00391	O00220	Olink CARDIOVASCULAR II	v.5005
TNFRSF14	pf	0.00330932	0.00408437	0.81024	0.422596	0.859233	OID00563	Q92956	Olink CARDIOVASCULAR III	v.6113
TR	pf	0.00143607	0.00183351	0.783232	0.438104	0.859233	OID00593	P02786	Olink CARDIOVASCULAR III	v.6113
TR-AP	pf	0.00160633	0.00211744	0.758621	0.452527	0.859233	OID00606	P13686	Olink CARDIOVASCULAR III	v.6113
vWF	pf	-0.000917992	0.00136951	-0.670308	0.506514	0.859233	OID00651	P04275	Olink CARDIOVASCULAR III	v.6113
GT	pf	0.00346514	0.00545613	0.635092	0.528985	0.873975	OID00454	P51161	Olink CARDIOVASCULAR II	v.5005
PRSS8	pf	0.000929349	0.00145737	0.637689	0.52731	0.873975	OID00447	Q16651	Olink CARDIOVASCULAR II	v.5005
XCL1	pf	-0.00172862	0.0027485	-0.62893	0.53297	0.875124	OID00433	P47992	Olink CARDIOVASCULAR II	v.5005
MEPE	pf	0.00124383	0.00201542	0.617156	0.540629	0.876874	OID00132	Q9NQ76	Olink CARDIOVASCULAR III	v.6113
PRSS27	pf	0.00133113	0.00214059	0.621853	0.537567	0.876874	OID00397	Q9BQR3	Olink CARDIOVASCULAR II	v.5005
ARTN	pf	-0.000882557	0.00151281	-0.583387	0.562908	0.883797	OID00526	Q5T4W7	Olink INFLAMMATION	v.3021
CCL3	pf	0.00249214	0.00433411	0.575006	0.568507	0.883797	OID00440	P10147	Olink CARDIOVASCULAR II	v.5005
CD40-L	pf	-0.0027621	0.00467468	-0.590862	0.557937	0.883797	OID00382	P29965	Olink CARDIOVASCULAR II	v.5005
CXCL1	pf	-0.000975102	0.00170917	-0.570511	0.571522	0.883797	OID00404	P09341	Olink CARDIOVASCULAR II	v.5005
IL33	pf	0.000710507	0.00119433	0.594898	0.555262	0.883797	OID00543	O95760	Olink INFLAMMATION	v.3021
LIF-R	pf	0.000880546	0.0015538	0.566704	0.574082	0.883797	OID00511	P42702	Olink INFLAMMATION	v.3021
PAI	pf	-0.00189156	0.00331704	-0.570255	0.571694	0.883797	OID00591	P05121	Olink CARDIOVASCULAR III	v.6113
PIgR	pf	0.00189313	0.0033469	0.565637	0.5748	0.883797	OID00411	P01833	Olink CARDIOVASCULAR II	v.5005
TNFRSF9	pf	0.00177733	0.00312657	0.568459	0.572901	0.883797	OID00553	Q07011	Olink INFLAMMATION	v.3021
CASP-3	pf	0.00208036	0.00376261	0.552902	0.583407	0.886779	OID00630	P42574	Olink CARDIOVASCULAR III	v.6113
CD4	pf	-0.00139681	0.00251621	-0.555124	0.581901	0.886779	OID00466	P01730	Olink CARDIOVASCULAR II	v.5005
IL5	pf	0.00126952	0.00232723	0.545509	0.588433	0.888587	OID00559	P05113	Olink INFLAMMATION	v.3021
LEP	pf	0.00410544	0.0075839	0.541337	0.591278	0.888587	OID00463	P41159	Olink CARDIOVASCULAR II	v.5005
Beta-NGF	pf	0.000488021	0.00104696	0.46613	0.643651	0.901186	OID00519	P01138	Olink INFLAMMATION	v.3021
BMP-6	pf	0.00100671	0.00233052	0.431967	0.668085	0.901186	OID00379	P22004	Olink CARDIOVASCULAR II	v.5005
CCL11	pf	-0.000879113	0.00228116	-0.38538	0.701998	0.901186	OID00505	P51671	Olink INFLAMMATION	v.3021
CCL28	pf	0.000858642	0.00217559	0.394671	0.695183	0.901186	OID00539	Q9NRJ3	Olink INFLAMMATION	v.3021
CD163	pf	0.000842643	0.00200334	0.420619	0.676285	0.901186	OID00577	Q86VB7	Olink CARDIOVASCULAR III	v.6113
CD40	pf	0.000768017	0.00174797	0.439377	0.662753	0.901186	OID00542	P25942	Olink INFLAMMATION	v.3021
CD5	pf	-0.000872535	0.00188288	-0.463406	0.645585	0.901186	OID00531	P06127	Olink INFLAMMATION	v.3021
CEACAM8	pf	-0.00194884	0.0050509	-0.385841	0.701659	0.901186	OID00436	P31997	Olink CARDIOVASCULAR II	v.5005
CSF-1	pf	-0.00046013	0.00102232	-0.450083	0.655081	0.901186	OID00562	P09603	Olink INFLAMMATION	v.3021
CST5	pf	-0.000963235	0.00192817	-0.49956	0.620122	0.901186	OID00491	P28325	Olink INFLAMMATION	v.3021
EGFR	pf	0.000527619	0.00136181	0.38744	0.700484	0.901186	OID00637	P00533	Olink CARDIOVASCULAR III	v.6113
GH	pf	0.00280774	0.00554239	0.506593	0.615221	0.901186	OID00417	P01241	Olink CARDIOVASCULAR II	v.5005
GLO1	pf	0.00230144	0.00535983	0.429386	0.669946	0.901186	OID00419	Q04760	Olink CARDIOVASCULAR II	v.5005
IL-22 RA1	pf	0.00106192	0.00205971	0.51557	0.608993	0.901186	OID00516	Q8N6P7	Olink INFLAMMATION	v.3021
IL-24	pf	-0.000838314	0.00169056	-0.495878	0.622694	0.901186	OID00524	Q13007	Olink INFLAMMATION	v.3021
IL7	pf	0.00121602	0.00243853	0.498671	0.620742	0.901186	OID00478	P13232	Olink INFLAMMATION	v.3021
ITGB2	pf	-0.00115302	0.00240134	-0.480156	0.633732	0.901186	OID00565	P05107	Olink CARDIOVASCULAR III	v.6113
KLK6	pf	0.000663382	0.00155723	0.426002	0.67239	0.901186	OID00647	Q92876	Olink CARDIOVASCULAR III	v.6113
LTBR	pf	0.000788445	0.00208521	0.378113	0.707346	0.901186	OID00583	P36941	Olink CARDIOVASCULAR III	v.6113
MCP-2	pf	0.00212728	0.00444658	0.478409	0.634964	0.901186	OID00549	P80075	Olink INFLAMMATION	v.3021
MERTK	pf	0.000776785	0.0020079	0.386864	0.700907	0.901186	OID00425	Q12866	Olink CARDIOVASCULAR II	v.5005
NT-proBNP	pf	0.00284391	0.00572997	0.496321	0.622384	0.901186	OID00131	NA	Olink CARDIOVASCULAR III	v.6113
PGF	pf	0.00145662	0.00300135	0.485321	0.630096	0.901186	OID00384	P49763	Olink CARDIOVASCULAR II	v.5005
SELP	pf	0.00207392	0.00468218	0.44294	0.660195	0.901186	OID00574	P16109	Olink CARDIOVASCULAR III	v.6113
SHPS-1	pf	0.000898442	0.00189865	0.473199	0.638643	0.901186	OID00628	P78324	Olink CARDIOVASCULAR III	v.6113
SORT1	pf	0.000661998	0.00164235	0.40308	0.689036	0.901186	OID00435	Q99523	Olink CARDIOVASCULAR II	v.5005
SPON1	pf	-0.00044482	0.00100508	-0.442571	0.66046	0.901186	OID00599	Q9HCB6	Olink CARDIOVASCULAR III	v.6113
TFPI	pf	0.000821028	0.00217707	0.377124	0.708075	0.901186	OID00590	P10646	Olink CARDIOVASCULAR III	v.6113
TGM2	pf	-0.0011027	0.00263987	-0.41771	0.678393	0.901186	OID00462	P21980	Olink CARDIOVASCULAR II	v.5005
TNF-R1	pf	-0.000932823	0.0023738	-0.392966	0.696431	0.901186	OID00649	P19438	Olink CARDIOVASCULAR III	v.6113
TNFB	pf	-0.00126211	0.00273587	-0.46132	0.647068	0.901186	OID00561	P01374	Olink INFLAMMATION	v.3021
U-PAR	pf	-0.000770105	0.00204111	-0.377296	0.707948	0.901186	OID00620	Q03405	Olink CARDIOVASCULAR III	v.6113
CTSL1	pf	0.000849392	0.00230251	0.368898	0.714149	0.902204	OID00459	P07711	Olink CARDIOVASCULAR II	v.5005
TSLP	pf	-0.000874782	0.00238452	-0.366859	0.715658	0.902204	OID00497	Q969D9	Olink INFLAMMATION	v.3021
IL-15RA	pf	0.000444057	0.00122968	0.361115	0.719914	0.903288	OID00514	Q13261	Olink INFLAMMATION	v.3021
CD6	pf	0.000691719	0.0019441	0.355804	0.723857	0.903972	OID00499	P30203	Olink INFLAMMATION	v.3021
FS	pf	-0.000847836	0.00247967	-0.341915	0.734205	0.91261	OID00418	P19883	Olink CARDIOVASCULAR II	v.5005
4E-BP1	pf	-0.000394018	0.00146771	-0.268458	0.789727	0.919111	OID00536	Q13541	Olink INFLAMMATION	v.3021
AGRP	pf	0.0007571	0.00310001	0.244225	0.808305	0.919111	OID00448	O00253	Olink CARDIOVASCULAR II	v.5005
BNP	pf	0.00170475	0.00620034	0.274945	0.784774	0.919111	OID00455	P16860	Olink CARDIOVASCULAR II	v.5005
CTSD	pf	-0.000471974	0.00193497	-0.243917	0.808542	0.919111	OID00622	P07339	Olink CARDIOVASCULAR III	v.6113
CXCL6	pf	-0.000871246	0.00307363	-0.283459	0.778287	0.919111	OID00534	P80162	Olink INFLAMMATION	v.3021
EPHB4	pf	0.000417191	0.00129206	0.322889	0.748461	0.919111	OID00569	P54760	Olink CARDIOVASCULAR III	v.6113
GP6	pf	0.00110129	0.0034839	0.316109	0.753563	0.919111	OID05026	Q9HCN6	Olink CARDIOVASCULAR III	v.6113
IDUA	pf	0.00123831	0.00486684	0.254439	0.80046	0.919111	OID00393	P35475	Olink CARDIOVASCULAR II	v.5005
IL-17A	pf	-0.000978136	0.00382709	-0.255582	0.799583	0.919111	OID00485	Q16552	Olink INFLAMMATION	v.3021
IL-1RT2	pf	-0.000613597	0.00237028	-0.258872	0.797062	0.919111	OID00627	P27930	Olink CARDIOVASCULAR III	v.6113
IL-27	pf	0.00102184	0.00347621	0.293954	0.770313	0.919111	OID00402	Q8NEV9,Q14213	Olink CARDIOVASCULAR II	v.5005
IL1RL2	pf	0.0016152	0.00580718	0.278139	0.782338	0.919111	OID00400	Q9HB29	Olink CARDIOVASCULAR II	v.5005
IL2-RA	pf	-0.000845024	0.00274252	-0.308119	0.759591	0.919111	OID00570	P01589	Olink CARDIOVASCULAR III	v.6113
ITGB1BP2	pf	0.00102178	0.0038559	0.26499	0.792378	0.919111	OID00443	Q9UKP3	Olink CARDIOVASCULAR II	v.5005
LOX-1	pf	0.0010469	0.00408513	0.256271	0.799055	0.919111	OID00405	P78380	Olink CARDIOVASCULAR II	v.5005
MB	pf	-0.00122822	0.0049143	-0.249927	0.803923	0.919111	OID00616	P02144	Olink CARDIOVASCULAR III	v.6113
MMP-10	pf	-0.000644289	0.00225628	-0.285554	0.776693	0.919111	OID00527	P09238	Olink INFLAMMATION	v.3021
PAPPA	pf	0.00216813	0.00703949	0.307996	0.759684	0.919111	OID00421	Q13219	Olink CARDIOVASCULAR II	v.5005
PDGF subunit A	pf	0.00140417	0.00479872	0.292612	0.771331	0.919111	OID00648	P04085	Olink CARDIOVASCULAR III	v.6113
uPA	pf	0.00044226	0.00134055	0.329909	0.74319	0.919111	OID00481	P00749	Olink INFLAMMATION	v.3021
PSGL-1	pf	-0.000883487	0.00373997	-0.236228	0.814461	0.9219	OID00438	Q14242	Olink CARDIOVASCULAR II	v.5005
IL13	pf	0.000358693	0.00159654	0.224669	0.82338	0.928047	OID00525	P35225	Olink INFLAMMATION	v.3021
IL-6RA	pf	0.00168057	0.00774982	0.216853	0.829426	0.930916	OID00602	P08887	Olink CARDIOVASCULAR III	v.6113
CD244	pf	-0.000472298	0.00234818	-0.201134	0.841613	0.940627	OID00477	Q9BZW8	Olink INFLAMMATION	v.3021
CD8A	pf	-0.000511971	0.00286482	-0.17871	0.859068	0.948183	OID05124	P01732	Olink INFLAMMATION	v.3021
CXCL5	pf	0.000648945	0.0035101	0.184879	0.854258	0.948183	OID00520	P42830	Olink INFLAMMATION	v.3021
IL18	pf	0.0004378	0.00239833	0.182543	0.856078	0.948183	OID00409	Q14116	Olink CARDIOVASCULAR II	v.5005
NT-3	pf	0.000440723	0.0025367	0.173738	0.862947	0.948529	OID00554	P20783	Olink INFLAMMATION	v.3021
ANGPT1	pf	0.000324997	0.00222895	0.145807	0.884806	0.961721	OID00380	Q15389	Olink CARDIOVASCULAR II	v.5005
CCL15	pf	0.000314314	0.0021888	0.143601	0.886536	0.961721	OID00629	Q16663	Olink CARDIOVASCULAR III	v.6113
DECR1	pf	-0.000834654	0.00629018	-0.132691	0.895103	0.961721	OID00424	Q16698	Olink CARDIOVASCULAR II	v.5005
IGFBP-7	pf	0.000186967	0.00139554	0.133975	0.894095	0.961721	OID00638	Q16270	Olink CARDIOVASCULAR III	v.6113
MCP-4	pf	0.000431893	0.00330365	0.130732	0.896642	0.961721	OID00504	Q99616	Olink INFLAMMATION	v.3021
TNFSF13B	pf	0.000381641	0.00289812	0.131686	0.895893	0.961721	OID00617	Q9Y275	Olink CARDIOVASCULAR III	v.6113
ACE2	pf	-0.000627963	0.0051837	-0.121142	0.904185	0.964283	OID00457	Q9BYF1	Olink CARDIOVASCULAR II	v.5005
IL-1 alpha	pf	-0.000232418	0.0019666	-0.118183	0.906514	0.964283	OID00493	P01583	Olink INFLAMMATION	v.3021
LPL	pf	0.00050477	0.00443266	0.113875	0.909906	0.964283	OID00446	P06858	Olink CARDIOVASCULAR II	v.5005
TWEAK	pf	0.000258437	0.00242377	0.106626	0.915619	0.966486	OID00555	O43508	Olink INFLAMMATION	v.3021
Gal-4	pf	0.000187266	0.00230795	0.0811395	0.935736	0.977532	OID00626	P56470	Olink CARDIOVASCULAR III	v.6113
hOSCAR	pf	-0.000220588	0.00257629	-0.0856222	0.932194	0.977532	OID00460	Q8IYS5	Olink CARDIOVASCULAR II	v.5005
JAM-A	pf	0.000354203	0.00452139	0.0783394	0.937949	0.977532	OID00625	Q9Y624	Olink CARDIOVASCULAR III	v.6113
TGF-alpha	pf	-0.000178851	0.0023925	-0.0747547	0.940782	0.977532	OID00503	P01135	Olink INFLAMMATION	v.3021
Dkk-1	pf	-0.000249163	0.00391073	-0.0637126	0.949516	0.978499	OID00445	O94907	Olink CARDIOVASCULAR II	v.5005
GRN	pf	-5.3015e-05	0.00114898	-0.0461411	0.963427	0.978499	OID00579	P28799	Olink CARDIOVASCULAR III	v.6113
IL-20RA	pf	-5.5283e-05	0.00110926	-0.0498378	0.9605	0.978499	OID00489	Q9UHF4	Olink INFLAMMATION	v.3021
IL4	pf	-6.22746e-05	0.00139376	-0.0446809	0.964584	0.978499	OID00546	P05112	Olink INFLAMMATION	v.3021
PAR-1	pf	5.10763e-05	0.00150991	0.0338274	0.973183	0.978499	OID00395	P25116	Olink CARDIOVASCULAR II	v.5005
PGLYRP1	pf	-0.000181984	0.00314697	-0.0578281	0.954173	0.978499	OID00623	O75594	Olink CARDIOVASCULAR III	v.6113
PI3	pf	0.000137046	0.00431496	0.0317606	0.974821	0.978499	OID00609	P19957	Olink CARDIOVASCULAR III	v.6113
TM	pf	-8.11669e-05	0.00120299	-0.067471	0.946543	0.978499	OID00428	P07204	Olink CARDIOVASCULAR II	v.5005
TNF-R2	pf	8.84528e-05	0.00271542	0.0325743	0.974176	0.978499	OID00567	P20333	Olink CARDIOVASCULAR III	v.6113
PECAM-1	pf	4.4647e-06	0.00420238	0.00106242	0.999158	0.999158	OID00652	P16284	Olink CARDIOVASCULAR III	v.6113

### Sheet: Mortality - Bact-Seps
name	outcome	estimate	std_error	statistic	fold_change	p_value	adj_p	effect_high_in	OlinkID	UniProt	Panel	Panel_Version
CD4	death	0.790568	0.236088	3.34862	0.790568	0.00290624	0.193265	Yes	OID00466	P01730	Olink CARDIOVASCULAR II	v.5005
FGF-23	death	3.40848	0.984281	3.46291	3.40848	0.00221227	0.193265	Yes	OID00415	Q9GZV9	Olink CARDIOVASCULAR II	v.5005
GLO1	death	1.5	0.413605	3.62665	1.5	0.00149243	0.193265	Yes	OID00419	Q04760	Olink CARDIOVASCULAR II	v.5005
IL-12B	death	1.5381	0.440036	3.4954	1.5381	0.00204655	0.193265	Yes	OID00523	P29460	Olink INFLAMMATION	v.3021
4E-BP1	death	0.729887	0.293303	2.48851	0.729887	0.0208844	0.293366	Yes	OID00536	Q13541	Olink INFLAMMATION	v.3021
ADA	death	1.3306	0.542079	2.45463	1.3306	0.022481	0.293366	Yes	OID00560	P00813	Olink INFLAMMATION	v.3021
CD40	death	0.521128	0.218282	2.3874	0.521128	0.0259898	0.293366	Yes	OID00542	P25942	Olink INFLAMMATION	v.3021
CDCP1	death	0.848952	0.324455	2.61655	0.848952	0.0157567	0.293366	Yes	OID00476	Q9H5V8	Olink INFLAMMATION	v.3021
CSTB	death	1.452	0.523678	2.7727	1.452	0.0111019	0.293366	Yes	OID00575	P04080	Olink CARDIOVASCULAR III	v.6113
EGFR	death	-0.550682	0.214407	-2.5684	-0.550682	0.0175282	0.293366	No	OID00637	P00533	Olink CARDIOVASCULAR III	v.6113
FABP4	death	2.25875	0.873741	2.58515	2.25875	0.0168917	0.293366	Yes	OID00589	P15090	Olink CARDIOVASCULAR III	v.6113
IGFBP-7	death	0.642028	0.265727	2.41612	0.642028	0.0244331	0.293366	Yes	OID00638	Q16270	Olink CARDIOVASCULAR III	v.6113
IL-20RA	death	-0.613319	0.218041	-2.81286	-0.613319	0.010135	0.293366	No	OID00489	Q9UHF4	Olink INFLAMMATION	v.3021
IL-22 RA1	death	-0.680378	0.286007	-2.37888	-0.680378	0.0264691	0.293366	No	OID00516	Q8N6P7	Olink INFLAMMATION	v.3021
IL-2RB	death	-0.425963	0.165396	-2.57541	-0.425963	0.0172591	0.293366	No	OID00492	P14784	Olink INFLAMMATION	v.3021
MMP7	death	1.10035	0.4552	2.41728	1.10035	0.024372	0.293366	Yes	OID00441	P09237	Olink CARDIOVASCULAR II	v.5005
NRTN	death	-0.691531	0.270612	-2.55544	-0.691531	0.018036	0.293366	No	OID00548	Q99748	Olink INFLAMMATION	v.3021
NT-proBNP	death	2.48224	1.01132	2.45446	2.48224	0.0224894	0.293366	Yes	OID00131	NA	Olink CARDIOVASCULAR III	v.6113
PARP-1	death	1.93572	0.653664	2.96134	1.93572	0.00721161	0.293366	Yes	OID00469	P09874	Olink CARDIOVASCULAR II	v.5005
PON3	death	-0.740003	0.300999	-2.45849	-0.740003	0.0222935	0.293366	No	OID00642	Q15166	Olink CARDIOVASCULAR III	v.6113
SLAMF1	death	-0.532606	0.222479	-2.39397	-0.532606	0.0256263	0.293366	No	OID00502	Q13291	Olink INFLAMMATION	v.3021
SOD2	death	-1.22097	0.43873	-2.78296	-1.22097	0.0108468	0.293366	No	OID00413	P04179	Olink CARDIOVASCULAR II	v.5005
TFF3	death	1.09035	0.357555	3.04945	1.09035	0.00587905	0.293366	Yes	OID00573	Q07654	Olink CARDIOVASCULAR III	v.6113
TNFRSF9	death	1.31421	0.451645	2.90984	1.31421	0.00811983	0.293366	Yes	OID00553	Q07011	Olink INFLAMMATION	v.3021
AGRP	death	1.09742	0.528402	2.07687	1.09742	0.0496973	0.310471	Yes	OID00448	O00253	Olink CARDIOVASCULAR II	v.5005
ARTN	death	-0.360714	0.16174	-2.2302	-0.360714	0.0362539	0.310471	No	OID00526	Q5T4W7	Olink INFLAMMATION	v.3021
BNP	death	1.85728	0.844515	2.19923	1.85728	0.0386688	0.310471	Yes	OID00455	P16860	Olink CARDIOVASCULAR II	v.5005
CDH5	death	-0.357326	0.174061	-2.05288	-0.357326	0.0521656	0.310471	No	OID00587	P33151	Olink CARDIOVASCULAR III	v.6113
CNTN1	death	-0.386498	0.175309	-2.20467	-0.386498	0.0382344	0.310471	No	OID00586	Q12860	Olink CARDIOVASCULAR III	v.6113
CTSL1	death	-0.382544	0.172932	-2.21211	-0.382544	0.0376474	0.310471	No	OID00459	P07711	Olink CARDIOVASCULAR II	v.5005
CXCL6	death	0.888496	0.417513	2.12807	0.888496	0.0447776	0.310471	Yes	OID00534	P80162	Olink INFLAMMATION	v.3021
DECR1	death	1.72537	0.781328	2.20825	1.72537	0.0379507	0.310471	Yes	OID00424	Q16698	Olink CARDIOVASCULAR II	v.5005
EPHB4	death	0.560435	0.263231	2.12906	0.560435	0.0446865	0.310471	Yes	OID00569	P54760	Olink CARDIOVASCULAR III	v.6113
IGFBP-2	death	0.792936	0.378274	2.0962	0.792936	0.0477861	0.310471	Yes	OID00650	P18065	Olink CARDIOVASCULAR III	v.6113
IL-15RA	death	0.472553	0.229479	2.05924	0.472553	0.0515004	0.310471	Yes	OID00514	Q13261	Olink INFLAMMATION	v.3021
IL2	death	-0.404389	0.188554	-2.14469	-0.404389	0.0432775	0.310471	No	OID00495	P60568	Olink INFLAMMATION	v.3021
IL5	death	-0.489595	0.23808	-2.05643	-0.489595	0.0517936	0.310471	No	OID00559	P05113	Olink INFLAMMATION	v.3021
PAI	death	1.00845	0.478383	2.10805	1.00845	0.0466466	0.310471	Yes	OID00591	P05121	Olink CARDIOVASCULAR III	v.6113
PD-L1	death	0.852034	0.394403	2.16031	0.852034	0.0419088	0.310471	Yes	OID00518	Q9NZQ7	Olink INFLAMMATION	v.3021
PLC	death	0.661793	0.32435	2.04037	0.661793	0.0534957	0.310471	Yes	OID00582	P98160	Olink CARDIOVASCULAR III	v.6113
PTX3	death	-0.610001	0.276244	-2.2082	-0.610001	0.0379547	0.310471	No	OID00437	P26022	Olink CARDIOVASCULAR II	v.5005
SPON2	death	0.489386	0.240065	2.03856	0.489386	0.0536905	0.310471	Yes	OID00416	Q9BUD6	Olink CARDIOVASCULAR II	v.5005
TF	death	-0.396364	0.189991	-2.08623	-0.396364	0.0487637	0.310471	No	OID00399	P13726	Olink CARDIOVASCULAR II	v.5005
TRAIL-R2	death	0.965388	0.424041	2.27664	0.965388	0.0328905	0.310471	Yes	OID00396	O14763	Olink CARDIOVASCULAR II	v.5005
VSIG2	death	0.730154	0.339739	2.14916	0.730154	0.0428817	0.310471	Yes	OID00429	Q96IQ7	Olink CARDIOVASCULAR II	v.5005
vWF	death	-0.49651	0.222173	-2.23479	-0.49651	0.0359082	0.310471	No	OID00651	P04275	Olink CARDIOVASCULAR III	v.6113
REN	death	1.7371	0.858333	2.02381	1.7371	0.0553028	0.31299	Yes	OID00423	P00797	Olink CARDIOVASCULAR II	v.5005
CHI3L1	death	-0.582521	0.293021	-1.98798	-0.582521	0.0593989	0.313646	No	OID00633	P36222	Olink CARDIOVASCULAR III	v.6113
CTSZ	death	-0.428136	0.216036	-1.98178	-0.428136	0.0601352	0.313646	No	OID00643	Q9UBR2	Olink CARDIOVASCULAR III	v.6113
IL13	death	-0.548023	0.275325	-1.99046	-0.548023	0.0591069	0.313646	No	OID00525	P35225	Olink INFLAMMATION	v.3021
TNFRSF10A	death	0.573327	0.286398	2.00186	0.573327	0.0577816	0.313646	Yes	OID00391	O00220	Olink CARDIOVASCULAR II	v.5005
MMP12	death	1.21286	0.61537	1.97094	1.21286	0.0614408	0.314293	Yes	OID00456	P39900	Olink CARDIOVASCULAR II	v.5005
Gal-4	death	1.12148	0.576895	1.94399	1.12148	0.0647948	0.319174	Yes	OID00626	P56470	Olink CARDIOVASCULAR III	v.6113
HAOX1	death	1.86414	0.95629	1.94935	1.86414	0.064116	0.319174	Yes	OID00470	Q9UJM8	Olink CARDIOVASCULAR II	v.5005
CCL28	death	-0.436591	0.228245	-1.91282	-0.436591	0.0688766	0.329673	No	OID00539	Q9NRJ3	Olink INFLAMMATION	v.3021
CXCL11	death	1.48457	0.782152	1.89806	1.48457	0.070886	0.329673	Yes	OID00486	O14625	Olink INFLAMMATION	v.3021
PIgR	death	-0.410714	0.217208	-1.89087	-0.410714	0.0718836	0.329673	No	OID00411	P01833	Olink CARDIOVASCULAR II	v.5005
TGM2	death	0.583923	0.306477	1.90527	0.583923	0.069898	0.329673	Yes	OID00462	P21980	Olink CARDIOVASCULAR II	v.5005
TGF-alpha	death	-0.462319	0.251956	-1.83492	-0.462319	0.0800755	0.361018	No	OID00503	P01135	Olink INFLAMMATION	v.3021
TNFRSF14	death	0.802236	0.440007	1.82323	0.802236	0.081886	0.363028	Yes	OID00563	Q92956	Olink CARDIOVASCULAR III	v.6113
Gal-9	death	0.419004	0.233054	1.79788	0.419004	0.0859348	0.374732	Yes	OID00406	O00182	Olink CARDIOVASCULAR II	v.5005
PAPPA	death	-0.395314	0.222988	-1.7728	-0.395314	0.0901092	0.386597	No	OID00421	Q13219	Olink CARDIOVASCULAR II	v.5005
IL-17D	death	-0.318263	0.182548	-1.74344	-0.318263	0.0952165	0.397231	No	OID00403	Q8TAD2	Olink CARDIOVASCULAR II	v.5005
TNF-R2	death	0.782267	0.449208	1.74144	0.782267	0.0955744	0.397231	Yes	OID00567	P20333	Olink CARDIOVASCULAR III	v.6113
Beta-NGF	death	-0.262535	0.155781	-1.68528	-0.262535	0.106068	0.41404	No	OID00519	P01138	Olink INFLAMMATION	v.3021
CXCL16	death	0.707595	0.418063	1.69256	0.707595	0.104656	0.41404	Yes	OID00601	Q9H2A7	Olink CARDIOVASCULAR III	v.6113
DNER	death	-0.44116	0.26437	-1.66872	-0.44116	0.109344	0.41404	No	OID01213	Q8NFT8	Olink INFLAMMATION	v.3021
FGF-5	death	-0.247417	0.148308	-1.66827	-0.247417	0.109434	0.41404	No	OID00509	P12034	Olink INFLAMMATION	v.3021
IFN-gamma	death	2.18417	1.29149	1.6912	2.18417	0.104918	0.41404	Yes	OID05547	P01579	Olink INFLAMMATION	v.3021
IL-27	death	-0.407017	0.238036	-1.7099	-0.407017	0.101353	0.41404	No	OID00402	Q8NEV9,Q14213	Olink CARDIOVASCULAR II	v.5005
THBS2	death	-0.361946	0.218707	-1.65493	-0.361946	0.112135	0.41404	No	OID00427	P35442	Olink CARDIOVASCULAR II	v.5005
TR-AP	death	-0.520495	0.315895	-1.64768	-0.520495	0.113627	0.41404	No	OID00606	P13686	Olink CARDIOVASCULAR III	v.6113
U-PAR	death	0.605882	0.364852	1.66062	0.605882	0.110976	0.41404	Yes	OID00620	Q03405	Olink CARDIOVASCULAR III	v.6113
AMBP	death	-0.368876	0.225899	-1.63293	-0.368876	0.116716	0.419546	No	OID00430	P02760	Olink CARDIOVASCULAR II	v.5005
IL16	death	0.932314	0.574121	1.6239	0.932314	0.11864	0.420777	Yes	OID00434	Q14005	Olink CARDIOVASCULAR II	v.5005
BLM hydrolase	death	0.488343	0.303471	1.60919	0.488343	0.121832	0.421726	Yes	OID00581	Q13867	Olink CARDIOVASCULAR III	v.6113
CCL23	death	-0.475852	0.295916	-1.60807	-0.475852	0.122079	0.421726	No	OID00530	P55773	Olink INFLAMMATION	v.3021
CST5	death	0.652822	0.418342	1.5605	0.652822	0.132913	0.443942	Yes	OID00491	P28325	Olink INFLAMMATION	v.3021
Gal-3	death	0.659118	0.423069	1.55794	0.659118	0.133516	0.443942	Yes	OID00578	P17931	Olink CARDIOVASCULAR III	v.6113
TSLP	death	-0.363374	0.23199	-1.56633	-0.363374	0.131543	0.443942	No	OID00497	Q969D9	Olink INFLAMMATION	v.3021
HO-1	death	0.392092	0.259692	1.50984	0.392092	0.145315	0.474983	Yes	OID00432	P09601	Olink CARDIOVASCULAR II	v.5005
IL18	death	0.630372	0.418718	1.50548	0.630372	0.146423	0.474983	Yes	OID00409	Q14116	Olink CARDIOVASCULAR II	v.5005
MCP-2	death	0.76867	0.513312	1.49747	0.76867	0.148482	0.475857	Yes	OID00549	P80075	Olink INFLAMMATION	v.3021
FGF-21	death	1.61916	1.11372	1.45384	1.61916	0.160109	0.507013	Yes	OID00410	Q9NSA1	Olink CARDIOVASCULAR II	v.5005
IGFBP-1	death	1.04577	0.727948	1.43659	1.04577	0.164903	0.510917	Yes	OID00604	P08833	Olink CARDIOVASCULAR III	v.6113
TNFRSF11A	death	0.62132	0.432795	1.4356	0.62132	0.165184	0.510917	Yes	OID00394	Q9Y6Q6	Olink CARDIOVASCULAR II	v.5005
MMP-2	death	-0.365574	0.260708	-1.40224	-0.365574	0.174797	0.534437	No	OID00614	P08253	Olink CARDIOVASCULAR III	v.6113
MB	death	1.00949	0.727854	1.38694	1.00949	0.179353	0.536044	Yes	OID00616	P02144	Olink CARDIOVASCULAR III	v.6113
TNF-R1	death	0.622756	0.447816	1.39065	0.622756	0.178239	0.536044	Yes	OID00649	P19438	Olink CARDIOVASCULAR III	v.6113
KIM1	death	0.704941	0.518457	1.35969	0.704941	0.187701	0.554761	Yes	OID00426	Q96D42	Olink CARDIOVASCULAR II	v.5005
GDF-15	death	0.686236	0.512345	1.3394	0.686236	0.194114	0.56741	Yes	OID00595	Q99988	Olink CARDIOVASCULAR III	v.6113
ADM	death	-0.232939	0.176148	-1.3224	-0.232939	0.199618	0.568494	No	OID00381	P35318	Olink CARDIOVASCULAR II	v.5005
CD8A	death	0.970054	0.7312	1.32666	0.970054	0.198228	0.568494	Yes	OID05124	P01732	Olink INFLAMMATION	v.3021
GDF-2	death	-0.60179	0.457856	-1.31436	-0.60179	0.202263	0.568494	No	OID00450	Q9UK05	Olink CARDIOVASCULAR II	v.5005
TRANCE	death	-0.55274	0.421284	-1.31204	-0.55274	0.203034	0.568494	No	OID00521	O14788	Olink INFLAMMATION	v.3021
ITGB2	death	0.617591	0.473776	1.30355	0.617591	0.205864	0.570415	Yes	OID00565	P05107	Olink CARDIOVASCULAR III	v.6113
TFPI	death	0.276805	0.222575	1.24365	0.276805	0.226719	0.621725	Yes	OID00590	P10646	Olink CARDIOVASCULAR III	v.6113
IDUA	death	0.723537	0.592441	1.22128	0.723537	0.234906	0.631163	Yes	OID00393	P35475	Olink CARDIOVASCULAR II	v.5005
IL-20	death	-0.259129	0.211783	-1.22356	-0.259129	0.234062	0.631163	No	OID00537	Q9NYY1	Olink INFLAMMATION	v.3021
CCL25	death	0.456256	0.376458	1.21197	0.456256	0.23838	0.63409	Yes	OID00551	O15444	Olink INFLAMMATION	v.3021
CA5A	death	1.12493	0.942081	1.19409	1.12493	0.245158	0.637052	Yes	OID00464	P35218	Olink CARDIOVASCULAR II	v.5005
IL4	death	-0.514486	0.431667	-1.19186	-0.514486	0.246016	0.637052	No	OID00546	P05112	Olink INFLAMMATION	v.3021
PSGL-1	death	-0.38276	0.32161	-1.19014	-0.38276	0.246678	0.637052	No	OID00438	Q14242	Olink CARDIOVASCULAR II	v.5005
IL-10RA	death	-0.248748	0.212384	-1.17122	-0.248748	0.254039	0.644546	No	OID00508	Q13651	Olink INFLAMMATION	v.3021
TWEAK	death	-0.30676	0.262135	-1.17024	-0.30676	0.254426	0.644546	No	OID00555	O43508	Olink INFLAMMATION	v.3021
CXCL5	death	0.919451	0.802262	1.14607	0.919451	0.264079	0.656494	Yes	OID00520	P42830	Olink INFLAMMATION	v.3021
SHPS-1	death	0.286509	0.249286	1.14932	0.286509	0.262766	0.656494	Yes	OID00628	P78324	Olink CARDIOVASCULAR III	v.6113
VEGFD	death	-0.370603	0.327509	-1.13158	-0.370603	0.269995	0.664987	No	OID00468	O43915	Olink CARDIOVASCULAR II	v.5005
CCL15	death	0.523208	0.465636	1.12364	0.523208	0.273277	0.666896	Yes	OID00629	Q16663	Olink CARDIOVASCULAR III	v.6113
ADAM-TS13	death	-0.471072	0.423564	-1.11216	-0.471072	0.278074	0.668106	No	OID00385	Q76LX8	Olink CARDIOVASCULAR II	v.5005
IL6	death	-1.26147	1.136	-1.11045	-1.26147	0.278796	0.668106	No	OID00390	P05231	Olink CARDIOVASCULAR II	v.5005
CTSD	death	0.206296	0.188465	1.09461	0.206296	0.285526	0.672122	Yes	OID00622	P07339	Olink CARDIOVASCULAR III	v.6113
IL-17RA	death	0.455285	0.415589	1.09552	0.455285	0.285139	0.672122	Yes	OID00566	Q96F46	Olink CARDIOVASCULAR III	v.6113
TM	death	0.185433	0.173295	1.07004	0.185433	0.2962	0.691133	Yes	OID00428	P07204	Olink CARDIOVASCULAR II	v.5005
IL-17A	death	1.10977	1.04703	1.05992	1.10977	0.300679	0.695122	Yes	OID00485	Q16552	Olink INFLAMMATION	v.3021
IL-17C	death	0.749292	0.710623	1.05442	0.749292	0.303136	0.695122	Yes	OID00483	Q9P0M4	Olink INFLAMMATION	v.3021
TNF	death	0.399574	0.381322	1.04787	0.399574	0.306077	0.695866	Yes	OID05548	P01375	Olink INFLAMMATION	v.3021
CD5	death	0.664983	0.639104	1.04049	0.664983	0.309412	0.697487	Yes	OID00531	P06127	Olink INFLAMMATION	v.3021
CCL24	death	-0.731431	0.718139	-1.01851	-0.731431	0.319507	0.701036	No	OID00592	O00175	Olink CARDIOVASCULAR III	v.6113
DLK-1	death	0.424132	0.433909	0.977468	0.424132	0.338965	0.701036	Yes	OID00598	P80370	Olink CARDIOVASCULAR III	v.6113
FS	death	0.363279	0.363989	0.998049	0.363279	0.329107	0.701036	Yes	OID00418	P19883	Olink CARDIOVASCULAR II	v.5005
IL-10RB	death	0.162192	0.16367	0.990974	0.162192	0.332473	0.701036	Yes	OID00515	Q08334	Olink INFLAMMATION	v.3021
IL7	death	-0.58052	0.58679	-0.989315	-0.58052	0.333266	0.701036	No	OID00478	P13232	Olink INFLAMMATION	v.3021
LDL receptor	death	0.327665	0.321397	1.0195	0.327665	0.319046	0.701036	Yes	OID00564	P01130	Olink CARDIOVASCULAR III	v.6113
LIF	death	1.22635	1.22873	0.998064	1.22635	0.3291	0.701036	Yes	OID00547	P15018	Olink INFLAMMATION	v.3021
PCSK9	death	-0.374757	0.385088	-0.973173	-0.374757	0.341047	0.701036	No	OID00619	Q8NBP7	Olink CARDIOVASCULAR III	v.6113
PRSS8	death	-0.181791	0.185576	-0.979607	-0.181791	0.33793	0.701036	No	OID00447	Q16651	Olink CARDIOVASCULAR II	v.5005
PSP-D	death	-0.539207	0.54192	-0.994994	-0.539207	0.330558	0.701036	No	OID00608	P35247	Olink CARDIOVASCULAR III	v.6113
STK4	death	0.8016	0.777893	1.03048	0.8016	0.313983	0.701036	Yes	OID00392	Q13043	Olink CARDIOVASCULAR II	v.5005
t-PA	death	0.936102	0.965096	0.969957	0.936102	0.342612	0.701036	Yes	OID00635	P00750	Olink CARDIOVASCULAR III	v.6113
MMP-3	death	-0.489687	0.512491	-0.955503	-0.489687	0.349706	0.71009	No	OID00644	P08254	Olink CARDIOVASCULAR III	v.6113
IL-1RT1	death	-0.201146	0.212664	-0.945843	-0.201146	0.354502	0.714375	No	OID00613	P14778	Olink CARDIOVASCULAR III	v.6113
Ep-CAM	death	0.590439	0.634856	0.930035	0.590439	0.362447	0.722265	Yes	OID00610	P16422	Olink CARDIOVASCULAR III	v.6113
FAS	death	0.315112	0.343362	0.917725	0.315112	0.368715	0.722265	Yes	OID00615	P25445	Olink CARDIOVASCULAR III	v.6113
PGF	death	0.292551	0.318509	0.918502	0.292551	0.368317	0.722265	Yes	OID00384	P49763	Olink CARDIOVASCULAR II	v.5005
ST1A1	death	0.361038	0.393877	0.916625	0.361038	0.369279	0.722265	Yes	OID00557	P50225	Olink INFLAMMATION	v.3021
AP-N	death	-0.220526	0.243988	-0.903836	-0.220526	0.375873	0.727418	No	OID00611	P15144	Olink CARDIOVASCULAR III	v.6113
LTBR	death	0.229929	0.255212	0.900931	0.229929	0.377382	0.727418	Yes	OID00583	P36941	Olink CARDIOVASCULAR III	v.6113
MEPE	death	0.278695	0.311375	0.895046	0.278695	0.380451	0.728057	Yes	OID00132	Q9NQ76	Olink CARDIOVASCULAR III	v.6113
STAMBP	death	0.482457	0.54229	0.889665	0.482457	0.383271	0.728215	Yes	OID00558	O95630	Olink INFLAMMATION	v.3021
Dkk-1	death	0.276594	0.320009	0.86433	0.276594	0.396733	0.732854	Yes	OID00445	O94907	Olink CARDIOVASCULAR II	v.5005
IL1RL2	death	0.241169	0.277288	0.869739	0.241169	0.393834	0.732854	Yes	OID00400	Q9HB29	Olink CARDIOVASCULAR II	v.5005
SIRT2	death	0.662362	0.761875	0.869383	0.662362	0.394024	0.732854	Yes	OID00538	Q8IXJ6	Olink INFLAMMATION	v.3021
VEGFA	death	0.218352	0.250015	0.873357	0.218352	0.391902	0.732854	Yes	OID00472	P15692	Olink INFLAMMATION	v.3021
AXL	death	0.207247	0.255184	0.812149	0.207247	0.425407	0.739596	Yes	OID00612	P30530	Olink CARDIOVASCULAR III	v.6113
CCL16	death	-0.605295	0.729195	-0.830087	-0.605295	0.415407	0.739596	No	OID00654	O15467	Olink CARDIOVASCULAR III	v.6113
CSF-1	death	-0.150012	0.182629	-0.821402	-0.150012	0.42023	0.739596	No	OID00562	P09603	Olink INFLAMMATION	v.3021
LIF-R	death	-0.223262	0.268372	-0.831912	-0.223262	0.414398	0.739596	No	OID00511	P42702	Olink INFLAMMATION	v.3021
MARCO	death	0.288964	0.35395	0.816396	0.288964	0.423026	0.739596	Yes	OID00453	Q9UEW3	Olink CARDIOVASCULAR II	v.5005
OSM	death	-0.545392	0.663259	-0.822291	-0.545392	0.419735	0.739596	No	OID00494	P13725	Olink INFLAMMATION	v.3021
PGLYRP1	death	-0.841518	1.01817	-0.826504	-0.841518	0.417393	0.739596	No	OID00623	O75594	Olink CARDIOVASCULAR III	v.6113
PRSS27	death	-0.347461	0.427823	-0.812161	-0.347461	0.4254	0.739596	No	OID00397	Q9BQR3	Olink CARDIOVASCULAR II	v.5005
SLAMF7	death	-0.441261	0.520015	-0.848555	-0.441261	0.405268	0.739596	No	OID00383	Q9NQ25	Olink CARDIOVASCULAR II	v.5005
CASP-3	death	0.811119	1.02896	0.788292	0.811119	0.438938	0.740357	Yes	OID00630	P42574	Olink CARDIOVASCULAR III	v.6113
CCL3	death	0.397416	0.502427	0.790993	0.397416	0.437393	0.740357	Yes	OID00440	P10147	Olink CARDIOVASCULAR II	v.5005
IL-1ra	death	0.420636	0.533594	0.788308	0.420636	0.438929	0.740357	Yes	OID00389	P18510	Olink CARDIOVASCULAR II	v.5005
NEMO	death	0.671261	0.853093	0.786856	0.671261	0.439761	0.740357	Yes	OID00467	Q9Y6K9	Olink CARDIOVASCULAR II	v.5005
OPN	death	-0.258469	0.32786	-0.78835	-0.258469	0.438905	0.740357	No	OID00621	P10451	Olink CARDIOVASCULAR III	v.6113
IL-4RA	death	0.260882	0.339457	0.768528	0.260882	0.450345	0.753408	Yes	OID00387	P24394	Olink CARDIOVASCULAR II	v.5005
LEP	death	-0.664819	0.880844	-0.754752	-0.664819	0.458402	0.762093	No	OID00463	P41159	Olink CARDIOVASCULAR II	v.5005
CXCL1	death	0.488596	0.659551	0.740802	0.488596	0.466647	0.768264	Yes	OID00404	P09341	Olink CARDIOVASCULAR II	v.5005
FABP2	death	0.583332	0.79202	0.736512	0.583332	0.469201	0.768264	Yes	OID00451	P12104	Olink CARDIOVASCULAR II	v.5005
PRELP	death	-0.0900222	0.12348	-0.729042	-0.0900222	0.473666	0.768264	No	OID00431	P51888	Olink CARDIOVASCULAR II	v.5005
SORT1	death	0.197595	0.269701	0.732645	0.197595	0.471509	0.768264	Yes	OID00435	Q99523	Olink CARDIOVASCULAR II	v.5005
SPON1	death	-0.119098	0.169732	-0.701681	-0.119098	0.490235	0.790319	No	OID00599	Q9HCB6	Olink CARDIOVASCULAR III	v.6113
CXCL10	death	0.535158	0.77699	0.688757	0.535158	0.498176	0.795266	Yes	OID00535	P02778	Olink INFLAMMATION	v.3021
CXCL9	death	0.587168	0.860071	0.682698	0.587168	0.501924	0.795266	Yes	OID00490	Q07325	Olink INFLAMMATION	v.3021
LPL	death	0.265454	0.389152	0.682135	0.265454	0.502273	0.795266	Yes	OID00446	P06858	Olink CARDIOVASCULAR II	v.5005
MMP-1	death	0.693648	1.02665	0.675643	0.693648	0.506308	0.796911	Yes	OID00510	P03956	Olink INFLAMMATION	v.3021
GDNF	death	-0.18795	0.288905	-0.650559	-0.18795	0.522068	0.81272	No	OID00475	P39905	Olink INFLAMMATION	v.3021
IL-24	death	0.282003	0.433894	0.649936	0.282003	0.522463	0.81272	Yes	OID00524	Q13007	Olink INFLAMMATION	v.3021
CASP-8	death	0.391422	0.623063	0.628222	0.391422	0.536327	0.817815	Yes	OID00550	Q14790	Olink INFLAMMATION	v.3021
GH	death	0.448201	0.70099	0.639383	0.448201	0.529176	0.817815	Yes	OID00417	P01241	Olink CARDIOVASCULAR II	v.5005
GT	death	0.237628	0.382778	0.620799	0.237628	0.541111	0.817815	Yes	OID00454	P51161	Olink CARDIOVASCULAR II	v.5005
IgG Fc receptor II-b	death	0.280238	0.44857	0.624735	0.280238	0.538571	0.817815	Yes	OID00442	P31994	Olink CARDIOVASCULAR II	v.5005
ITGB1BP2	death	0.415882	0.664009	0.62632	0.415882	0.53755	0.817815	Yes	OID00443	Q9UKP3	Olink CARDIOVASCULAR II	v.5005
MPO	death	-0.217718	0.353812	-0.615351	-0.217718	0.544636	0.818493	No	OID00600	P05164	Olink CARDIOVASCULAR III	v.6113
CD40-L	death	0.590862	0.968388	0.61015	0.590862	0.548014	0.818942	Yes	OID00382	P29965	Olink CARDIOVASCULAR II	v.5005
PRTN3	death	0.432297	0.71585	0.603893	0.432297	0.552091	0.820426	Yes	OID00618	P24158	Olink CARDIOVASCULAR III	v.6113
TIMP4	death	-0.293557	0.49035	-0.598668	-0.293557	0.555509	0.820919	No	OID00585	Q99727	Olink CARDIOVASCULAR III	v.6113
BOC	death	0.109996	0.1894	0.580762	0.109996	0.567303	0.829136	Yes	OID00386	Q9BWV1	Olink CARDIOVASCULAR II	v.5005
IL2-RA	death	0.274636	0.470884	0.583235	0.274636	0.565666	0.829136	Yes	OID00570	P01589	Olink CARDIOVASCULAR III	v.6113
CD84	death	-0.249487	0.43867	-0.568735	-0.249487	0.575296	0.836223	No	OID00420	Q9UIB8	Olink CARDIOVASCULAR II	v.5005
COL1A1	death	0.132416	0.246378	0.537453	0.132416	0.596349	0.839515	Yes	OID00641	P02452	Olink CARDIOVASCULAR III	v.6113
CPA1	death	0.370704	0.670938	0.552517	0.370704	0.586165	0.839515	Yes	OID00624	P15085	Olink CARDIOVASCULAR III	v.6113
CX3CL1	death	0.24662	0.465612	0.529668	0.24662	0.601647	0.839515	Yes	OID00552	P78423	Olink INFLAMMATION	v.3021
FGF-19	death	-0.273122	0.521876	-0.523346	-0.273122	0.605966	0.839515	No	OID00545	O95750	Olink INFLAMMATION	v.3021
GRN	death	0.081696	0.154608	0.528408	0.081696	0.602507	0.839515	Yes	OID00579	P28799	Olink CARDIOVASCULAR III	v.6113
MCP-3	death	0.50016	0.927088	0.539496	0.50016	0.594964	0.839515	Yes	OID00474	P80098	Olink INFLAMMATION	v.3021
MCP-4	death	0.26071	0.484384	0.53823	0.26071	0.595822	0.839515	Yes	OID00504	Q99616	Olink INFLAMMATION	v.3021
MMP-9	death	-0.448544	0.81746	-0.548705	-0.448544	0.588734	0.839515	No	OID00568	P14780	Olink CARDIOVASCULAR III	v.6113
uPA	death	-0.116175	0.221565	-0.524339	-0.116175	0.605286	0.839515	No	OID00481	P00749	Olink INFLAMMATION	v.3021
ACE2	death	-0.209593	0.416528	-0.50319	-0.209593	0.619831	0.846843	No	OID00457	Q9BYF1	Olink CARDIOVASCULAR II	v.5005
BMP-6	death	-0.107258	0.22132	-0.48463	-0.107258	0.632729	0.846843	No	OID00379	P22004	Olink CARDIOVASCULAR II	v.5005
CHIT1	death	0.303082	0.618001	0.490423	0.303082	0.62869	0.846843	Yes	OID00605	Q13231	Olink CARDIOVASCULAR III	v.6113
CTRC	death	-0.454825	0.940756	-0.483468	-0.454825	0.63354	0.846843	No	OID00414	Q99895	Olink CARDIOVASCULAR II	v.5005
IL-18BP	death	-0.107805	0.218493	-0.493405	-0.107805	0.626616	0.846843	No	OID00640	O95998	Olink CARDIOVASCULAR III	v.6113
SELE	death	-0.21058	0.433875	-0.485347	-0.21058	0.632228	0.846843	No	OID00596	P16581	Olink CARDIOVASCULAR III	v.6113
TRAIL	death	-0.248963	0.499059	-0.498865	-0.248963	0.622826	0.846843	No	OID00488	P50591	Olink INFLAMMATION	v.3021
SRC	death	0.404084	0.845525	0.477908	0.404084	0.63743	0.847782	Yes	OID00388	P12931	Olink CARDIOVASCULAR II	v.5005
EN-RAGE	death	-0.24617	0.526403	-0.467646	-0.24617	0.644637	0.853102	No	OID00541	P80511	Olink INFLAMMATION	v.3021
PAR-1	death	0.143752	0.314674	0.45683	0.143752	0.652272	0.858932	Yes	OID00395	P25116	Olink CARDIOVASCULAR II	v.5005
ANGPT1	death	-0.296469	0.669504	-0.442818	-0.296469	0.662221	0.867738	No	OID00380	Q15389	Olink CARDIOVASCULAR II	v.5005
IL10	death	0.361241	0.833042	0.433641	0.361241	0.668771	0.867772	Yes	OID00528	P22301	Olink INFLAMMATION	v.3021
OPG	death	0.191587	0.440513	0.434919	0.191587	0.667858	0.867772	Yes	OID00479	O00300	Olink INFLAMMATION	v.3021
AZU1	death	0.34065	0.874058	0.389733	0.34065	0.700481	0.873755	Yes	OID00597	P20160	Olink CARDIOVASCULAR III	v.6113
CD163	death	0.128699	0.333112	0.386354	0.128699	0.702946	0.873755	Yes	OID00577	Q86VB7	Olink CARDIOVASCULAR III	v.6113
GP6	death	-0.282515	0.728062	-0.388038	-0.282515	0.701718	0.873755	No	OID05026	Q9HCN6	Olink CARDIOVASCULAR III	v.6113
HGF	death	-0.165126	0.401391	-0.411385	-0.165126	0.68477	0.873755	No	OID00522	P14210	Olink INFLAMMATION	v.3021
HSP 27	death	0.137636	0.350995	0.392131	0.137636	0.698735	0.873755	Yes	OID00465	P04792	Olink CARDIOVASCULAR II	v.5005
IL-18R1	death	-0.132293	0.313304	-0.42225	-0.132293	0.67694	0.873755	No	OID00517	Q13478	Olink INFLAMMATION	v.3021
Notch 3	death	0.107095	0.276729	0.387004	0.107095	0.702471	0.873755	Yes	OID00584	Q9UM47	Olink CARDIOVASCULAR III	v.6113
NT-3	death	0.109823	0.271258	0.404866	0.109823	0.689486	0.873755	Yes	OID00554	P20783	Olink INFLAMMATION	v.3021
TR	death	-0.161957	0.400394	-0.404495	-0.161957	0.689755	0.873755	No	OID00593	P02786	Olink CARDIOVASCULAR III	v.6113
SCGB3A2	death	0.19908	0.529701	0.375833	0.19908	0.71064	0.879211	Yes	OID00636	Q96PL1	Olink CARDIOVASCULAR III	v.6113
JAM-A	death	0.287366	0.817384	0.351568	0.287366	0.728507	0.893865	Yes	OID00625	Q9Y624	Olink CARDIOVASCULAR III	v.6113
SELP	death	0.306537	0.874264	0.350623	0.306537	0.729206	0.893865	Yes	OID00574	P16109	Olink CARDIOVASCULAR III	v.6113
CCL11	death	0.102284	0.349901	0.292324	0.102284	0.772778	0.896708	Yes	OID00505	P51671	Olink INFLAMMATION	v.3021
CCL17	death	0.273401	0.860176	0.317843	0.273401	0.753601	0.896708	Yes	OID00439	Q92583	Olink CARDIOVASCULAR II	v.5005
CD93	death	0.0605913	0.188281	0.321813	0.0605913	0.750632	0.896708	Yes	OID00639	Q9NPY3	Olink CARDIOVASCULAR III	v.6113
CEACAM8	death	-0.241419	0.774638	-0.311653	-0.241419	0.758238	0.896708	No	OID00436	P31997	Olink CARDIOVASCULAR II	v.5005
CPB1	death	0.191963	0.664421	0.288918	0.191963	0.775349	0.896708	Yes	OID00632	P15086	Olink CARDIOVASCULAR III	v.6113
HB-EGF	death	-0.160334	0.506699	-0.316428	-0.160334	0.754661	0.896708	No	OID00449	Q99075	Olink CARDIOVASCULAR II	v.5005
hOSCAR	death	-0.055592	0.170396	-0.326253	-0.055592	0.747316	0.896708	No	OID00460	Q8IYS5	Olink CARDIOVASCULAR II	v.5005
IL-1RT2	death	0.143687	0.472222	0.304278	0.143687	0.763776	0.896708	Yes	OID00627	P27930	Olink CARDIOVASCULAR III	v.6113
LOX-1	death	-0.182624	0.603627	-0.302544	-0.182624	0.765079	0.896708	No	OID00405	P78380	Olink CARDIOVASCULAR II	v.5005
MMP-10	death	-0.136946	0.431292	-0.317526	-0.136946	0.753839	0.896708	No	OID00527	P09238	Olink INFLAMMATION	v.3021
RETN	death	-0.245818	0.839615	-0.292774	-0.245818	0.772438	0.896708	No	OID00603	Q9HD89	Olink CARDIOVASCULAR III	v.6113
TIE2	death	-0.0525431	0.180657	-0.290844	-0.0525431	0.773895	0.896708	No	OID00398	Q02763	Olink CARDIOVASCULAR II	v.5005
TNFSF13B	death	-0.186766	0.573232	-0.325811	-0.186766	0.747646	0.896708	No	OID00617	Q9Y275	Olink CARDIOVASCULAR III	v.6113
CCL19	death	0.144578	0.577306	0.250435	0.144578	0.804575	0.923916	Yes	OID00513	Q99731	Olink INFLAMMATION	v.3021
KLK6	death	0.0752964	0.302635	0.248803	0.0752964	0.805821	0.923916	Yes	OID00647	Q92876	Olink CARDIOVASCULAR III	v.6113
CCL4	death	0.105312	0.470519	0.223822	0.105312	0.824961	0.926521	Yes	OID00498	P13236	Olink INFLAMMATION	v.3021
ICAM-2	death	0.0700649	0.292341	0.239668	0.0700649	0.812806	0.926521	Yes	OID00646	P13598	Olink CARDIOVASCULAR III	v.6113
IL-1 alpha	death	-0.0978529	0.434891	-0.225006	-0.0978529	0.824052	0.926521	No	OID00493	P01583	Olink INFLAMMATION	v.3021
IL33	death	-0.0594807	0.265535	-0.224003	-0.0594807	0.824822	0.926521	No	OID00543	O95760	Olink INFLAMMATION	v.3021
PI3	death	-0.1118	0.501101	-0.223108	-0.1118	0.82551	0.926521	No	OID00609	P19957	Olink CARDIOVASCULAR III	v.6113
DCN	death	0.0312931	0.172929	0.18096	0.0312931	0.858056	0.959004	Yes	OID00444	P07585	Olink CARDIOVASCULAR II	v.5005
GIF	death	0.124755	0.755783	0.165067	0.124755	0.870398	0.964692	Yes	OID00407	P27352	Olink CARDIOVASCULAR II	v.5005
SCF	death	0.0704989	0.418984	0.168261	0.0704989	0.867915	0.964692	Yes	OID00408	P21583	Olink CARDIOVASCULAR II	v.5005
CCL20	death	0.156977	0.997793	0.157324	0.156977	0.876424	0.96734	Yes	OID00556	P78556	Olink INFLAMMATION	v.3021
AXIN1	death	0.103932	0.692869	0.150002	0.103932	0.882129	0.968322	Yes	OID00487	O15169	Olink INFLAMMATION	v.3021
PECAM-1	death	-0.115603	0.78727	-0.14684	-0.115603	0.884595	0.968322	No	OID00652	P16284	Olink CARDIOVASCULAR III	v.6113
MCP-1	death	0.0987182	0.720773	0.136962	0.0987182	0.892307	0.972761	Yes	OID00484	P13500	Olink INFLAMMATION	v.3021
TNFSF14	death	-0.0825584	0.651197	-0.12678	-0.0825584	0.900266	0.977432	No	OID00506	O43557	Olink INFLAMMATION	v.3021
TNFB	death	0.0439936	0.435811	0.100946	0.0439936	0.920507	0.995345	Yes	OID00561	P01374	Olink INFLAMMATION	v.3021
CD6	death	0.0579267	0.653136	0.08869	0.0579267	0.930131	0.998672	Yes	OID00499	P30203	Olink INFLAMMATION	v.3021
LAP TGF-beta-1	death	-0.0574144	0.656425	-0.0874653	-0.0574144	0.931093	0.998672	No	OID00480	P01137	Olink INFLAMMATION	v.3021
ALCAM	death	-0.000864889	0.131023	-0.00660106	-0.000864889	0.994793	0.998703	No	OID00572	Q13740	Olink CARDIOVASCULAR III	v.6113
CD244	death	0.0106971	0.431363	0.0247984	0.0106971	0.980439	0.998703	Yes	OID00477	Q9BZW8	Olink INFLAMMATION	v.3021
Flt3L	death	0.0371222	0.874832	0.0424335	0.0371222	0.966536	0.998703	Yes	OID00533	P49771	Olink INFLAMMATION	v.3021
IL-6RA	death	0.00565089	0.289692	0.0195065	0.00565089	0.984613	0.998703	Yes	OID00602	P08887	Olink CARDIOVASCULAR III	v.6113
IL8	death	-0.0244262	1.09345	-0.0223387	-0.0244262	0.982379	0.998703	No	OID00471	P10145	Olink INFLAMMATION	v.3021
MERTK	death	-0.00473444	0.193793	-0.0244305	-0.00473444	0.980729	0.998703	No	OID00425	Q12866	Olink CARDIOVASCULAR II	v.5005
PD-L2	death	0.00287289	0.196911	0.0145898	0.00287289	0.988491	0.998703	Yes	OID00458	Q9BQ51	Olink CARDIOVASCULAR II	v.5005
PDGF subunit A	death	0.0191709	0.918079	0.0208815	0.0191709	0.983528	0.998703	Yes	OID00648	P04085	Olink CARDIOVASCULAR III	v.6113
PDGF subunit B	death	0.0282653	0.957123	0.0295316	0.0282653	0.976707	0.998703	Yes	OID00401	P01127	Olink CARDIOVASCULAR II	v.5005
RAGE	death	0.000737556	0.206649	0.00356912	0.000737556	0.997184	0.998703	Yes	OID00412	Q15109	Olink CARDIOVASCULAR II	v.5005
RARRES2	death	-0.00263111	0.372801	-0.00705768	-0.00263111	0.994432	0.998703	No	OID00645	Q99969	Olink CARDIOVASCULAR III	v.6113
SERPINA12	death	-0.00164978	1.00321	-0.0016445	-0.00164978	0.998703	0.998703	No	OID00422	Q8IW75	Olink CARDIOVASCULAR II	v.5005
ST2	death	-0.00489378	0.587322	-0.00833236	-0.00489378	0.993427	0.998703	No	OID00634	Q01638	Olink CARDIOVASCULAR III	v.6113
THPO	death	-0.0321673	0.51588	-0.0623543	-0.0321673	0.950844	0.998703	No	OID00452	P40225	Olink CARDIOVASCULAR II	v.5005
TLT-2	death	0.035254	0.441005	0.0799401	0.035254	0.937008	0.998703	Yes	OID00588	Q5T2D2	Olink CARDIOVASCULAR III	v.6113
TNFRSF10C	death	0.0293998	0.424335	0.0692844	0.0293998	0.945389	0.998703	Yes	OID00594	O14798	Olink CARDIOVASCULAR III	v.6113
TNFRSF13B	death	-0.0349131	0.78885	-0.0442582	-0.0349131	0.965098	0.998703	No	OID00461	O14836	Olink CARDIOVASCULAR II	v.5005
XCL1	death	0.0177887	0.414494	0.0429166	0.0177887	0.966155	0.998703	Yes	OID00433	P47992	Olink CARDIOVASCULAR II	v.5005

### Sheet: Mortality - Co19
name	outcome	estimate	std_error	statistic	fold_change	p_value	adj_p	effect_high_in	OlinkID	UniProt	Panel	Panel_Version
BNP	death	1.73826	0.572289	3.03739	1.73826	0.00413852	0.183474	Yes	OID00455	P16860	Olink CARDIOVASCULAR II	v.5005
CCL28	death	0.630607	0.20045	3.14595	0.630607	0.00307909	0.183474	Yes	OID00539	Q9NRJ3	Olink INFLAMMATION	v.3021
CXCL5	death	-0.994735	0.327188	-3.04025	-0.994735	0.00410658	0.183474	No	OID00520	P42830	Olink INFLAMMATION	v.3021
IL-17C	death	0.668184	0.217414	3.07333	0.668184	0.0037546	0.183474	Yes	OID00483	Q9P0M4	Olink INFLAMMATION	v.3021
NT-proBNP	death	1.82485	0.513137	3.55626	1.82485	0.000965604	0.183474	Yes	OID00131	NA	Olink CARDIOVASCULAR III	v.6113
PI3	death	1.26919	0.399288	3.17863	1.26919	0.00281414	0.183474	Yes	OID00609	P19957	Olink CARDIOVASCULAR III	v.6113
IL-15RA	death	0.331204	0.114705	2.88744	0.331204	0.00617366	0.234599	Yes	OID00514	Q13261	Olink INFLAMMATION	v.3021
SCGB3A2	death	0.905559	0.330936	2.73636	0.905559	0.00914113	0.303942	Yes	OID00636	Q96PL1	Olink CARDIOVASCULAR III	v.6113
PGF	death	0.751072	0.286467	2.62184	0.751072	0.0122174	0.361091	Yes	OID00384	P49763	Olink CARDIOVASCULAR II	v.5005
MMP-10	death	0.546157	0.219185	2.49176	0.546157	0.016848	0.448156	Yes	OID00527	P09238	Olink INFLAMMATION	v.3021
TNFB	death	-0.627642	0.263793	-2.37929	-0.627642	0.0220827	0.533999	No	OID00561	P01374	Olink INFLAMMATION	v.3021
IL-1RT1	death	-0.322221	0.138522	-2.32613	-0.322221	0.0250345	0.554932	No	OID00613	P14778	Olink CARDIOVASCULAR III	v.6113
FGF-5	death	0.238875	0.104555	2.28468	0.238875	0.0275774	0.564276	Yes	OID00509	P12034	Olink INFLAMMATION	v.3021
COL1A1	death	0.281336	0.129364	2.17475	0.281336	0.0354717	0.574499	Yes	OID00641	P02452	Olink CARDIOVASCULAR III	v.6113
CXCL1	death	-0.354792	0.16626	-2.13395	-0.354792	0.0388758	0.574499	No	OID00404	P09341	Olink CARDIOVASCULAR II	v.5005
EPHB4	death	0.275073	0.128501	2.14063	0.275073	0.0382997	0.574499	Yes	OID00569	P54760	Olink CARDIOVASCULAR III	v.6113
IGFBP-2	death	0.644084	0.288829	2.22998	0.644084	0.0312848	0.574499	Yes	OID00650	P18065	Olink CARDIOVASCULAR III	v.6113
TFF3	death	0.66492	0.303998	2.18725	0.66492	0.0344831	0.574499	Yes	OID00573	Q07654	Olink CARDIOVASCULAR III	v.6113
ALCAM	death	-0.254512	0.123132	-2.06698	-0.254512	0.045089	0.599684	No	OID00572	Q13740	Olink CARDIOVASCULAR III	v.6113
CXCL16	death	0.422012	0.203317	2.07564	0.422012	0.0442398	0.599684	Yes	OID00601	Q9H2A7	Olink CARDIOVASCULAR III	v.6113
AGRP	death	0.598143	0.303347	1.97181	0.598143	0.0554041	0.624411	Yes	OID00448	O00253	Olink CARDIOVASCULAR II	v.5005
EGFR	death	-0.274229	0.138511	-1.97984	-0.274229	0.0544613	0.624411	No	OID00637	P00533	Olink CARDIOVASCULAR III	v.6113
IL-18BP	death	0.357489	0.183038	1.95309	0.357489	0.0576574	0.624411	Yes	OID00640	O95998	Olink CARDIOVASCULAR III	v.6113
IL-4RA	death	0.896501	0.446548	2.00763	0.896501	0.0513042	0.624411	Yes	OID00387	P24394	Olink CARDIOVASCULAR II	v.5005
IL-6RA	death	-1.46149	0.757806	-1.92858	-1.46149	0.0607269	0.624411	No	OID00602	P08887	Olink CARDIOVASCULAR III	v.6113
LAP TGF-beta-1	death	-0.41494	0.21542	-1.92619	-0.41494	0.0610327	0.624411	No	OID00480	P01137	Olink INFLAMMATION	v.3021
AP-N	death	-0.438422	0.239825	-1.82809	-0.438422	0.0748191	0.664892	No	OID00611	P15144	Olink CARDIOVASCULAR III	v.6113
CD40	death	0.313941	0.173265	1.81192	0.313941	0.0773278	0.664892	Yes	OID00542	P25942	Olink INFLAMMATION	v.3021
CD6	death	-0.341007	0.193721	-1.7603	-0.341007	0.0858156	0.664892	No	OID00499	P30203	Olink INFLAMMATION	v.3021
CST5	death	-0.332424	0.190662	-1.74352	-0.332424	0.0887374	0.664892	No	OID00491	P28325	Olink INFLAMMATION	v.3021
DCN	death	0.609959	0.346392	1.76089	0.609959	0.0857145	0.664892	Yes	OID00444	P07585	Olink CARDIOVASCULAR II	v.5005
IL-10RB	death	0.239112	0.139555	1.7134	0.239112	0.0941928	0.664892	Yes	OID00515	Q08334	Olink INFLAMMATION	v.3021
IL-27	death	0.634583	0.341893	1.85609	0.634583	0.0706382	0.664892	Yes	OID00402	Q8NEV9,Q14213	Olink CARDIOVASCULAR II	v.5005
IL16	death	0.39222	0.233746	1.67797	0.39222	0.100961	0.664892	Yes	OID00434	Q14005	Olink CARDIOVASCULAR II	v.5005
IL33	death	-0.202455	0.118847	-1.70349	-0.202455	0.096047	0.664892	No	OID00543	O95760	Olink INFLAMMATION	v.3021
MEPE	death	0.353467	0.200506	1.76288	0.353467	0.0853735	0.664892	Yes	OID00132	Q9NQ76	Olink CARDIOVASCULAR III	v.6113
Notch 3	death	0.38424	0.221692	1.73322	0.38424	0.0905734	0.664892	Yes	OID00584	Q9UM47	Olink CARDIOVASCULAR III	v.6113
ST1A1	death	-0.373431	0.217302	-1.71848	-0.373431	0.0932521	0.664892	No	OID00557	P50225	Olink INFLAMMATION	v.3021
TNF-R1	death	0.398472	0.237123	1.68044	0.398472	0.100476	0.664892	Yes	OID00649	P19438	Olink CARDIOVASCULAR III	v.6113
TNF-R2	death	0.477664	0.267703	1.7843	0.477664	0.0817759	0.664892	Yes	OID00567	P20333	Olink CARDIOVASCULAR III	v.6113
TNFRSF13B	death	-0.597391	0.357661	-1.67027	-0.597391	0.102483	0.664892	No	OID00461	O14836	Olink CARDIOVASCULAR II	v.5005
BLM hydrolase	death	-0.370207	0.238861	-1.54988	-0.370207	0.128855	0.666306	No	OID00581	Q13867	Olink CARDIOVASCULAR III	v.6113
BOC	death	0.290586	0.186012	1.56219	0.290586	0.125929	0.666306	Yes	OID00386	Q9BWV1	Olink CARDIOVASCULAR II	v.5005
CEACAM8	death	0.788835	0.503237	1.56752	0.788835	0.124679	0.666306	Yes	OID00436	P31997	Olink CARDIOVASCULAR II	v.5005
CNTN1	death	-0.198566	0.132891	-1.4942	-0.198566	0.14278	0.666306	No	OID00586	Q12860	Olink CARDIOVASCULAR III	v.6113
CPB1	death	-1.06063	0.659541	-1.60813	-1.06063	0.115481	0.666306	No	OID00632	P15086	Olink CARDIOVASCULAR III	v.6113
DLK-1	death	0.488241	0.325285	1.50097	0.488241	0.141027	0.666306	Yes	OID00598	P80370	Olink CARDIOVASCULAR III	v.6113
GRN	death	-0.186575	0.119205	-1.56516	-0.186575	0.125233	0.666306	No	OID00579	P28799	Olink CARDIOVASCULAR III	v.6113
IL13	death	-0.255974	0.159432	-1.60554	-0.255974	0.116052	0.666306	No	OID00525	P35225	Olink INFLAMMATION	v.3021
IL18	death	0.384911	0.240884	1.59791	0.384911	0.117743	0.666306	Yes	OID00409	Q14116	Olink CARDIOVASCULAR II	v.5005
NRTN	death	-0.221696	0.148202	-1.4959	-0.221696	0.142337	0.666306	No	OID00548	Q99748	Olink INFLAMMATION	v.3021
OPN	death	0.390216	0.250702	1.55649	0.390216	0.127277	0.666306	Yes	OID00621	P10451	Olink CARDIOVASCULAR III	v.6113
RETN	death	0.555762	0.36452	1.52464	0.555762	0.135026	0.666306	Yes	OID00603	Q9HD89	Olink CARDIOVASCULAR III	v.6113
TIMP4	death	-0.514256	0.316615	-1.62423	-0.514256	0.111991	0.666306	No	OID00585	Q99727	Olink CARDIOVASCULAR III	v.6113
TNFRSF11A	death	0.439758	0.288133	1.52623	0.439758	0.13463	0.666306	Yes	OID00394	Q9Y6Q6	Olink CARDIOVASCULAR II	v.5005
TR-AP	death	0.339852	0.219102	1.55111	0.339852	0.12856	0.666306	Yes	OID00606	P13686	Olink CARDIOVASCULAR III	v.6113
VEGFA	death	0.348092	0.232691	1.49594	0.348092	0.142328	0.666306	Yes	OID00472	P15692	Olink INFLAMMATION	v.3021
ADM	death	0.357699	0.253392	1.41164	0.357699	0.165599	0.683565	Yes	OID00381	P35318	Olink CARDIOVASCULAR II	v.5005
AZU1	death	-0.443777	0.330673	-1.34204	-0.443777	0.186968	0.683565	No	OID00597	P20160	Olink CARDIOVASCULAR III	v.6113
CASP-8	death	-0.322663	0.243102	-1.32728	-0.322663	0.191761	0.683565	No	OID00550	Q14790	Olink INFLAMMATION	v.3021
CCL17	death	0.569333	0.420878	1.35273	0.569333	0.183556	0.683565	Yes	OID00439	Q92583	Olink CARDIOVASCULAR II	v.5005
CCL20	death	0.814102	0.606029	1.34334	0.814102	0.186551	0.683565	Yes	OID00556	P78556	Olink INFLAMMATION	v.3021
CPA1	death	-0.863734	0.635873	-1.35834	-0.863734	0.181782	0.683565	No	OID00624	P15085	Olink CARDIOVASCULAR III	v.6113
CX3CL1	death	0.275611	0.195169	1.41217	0.275611	0.165446	0.683565	Yes	OID00552	P78423	Olink INFLAMMATION	v.3021
Gal-9	death	-0.279363	0.211746	-1.31933	-0.279363	0.19438	0.683565	No	OID00406	O00182	Olink CARDIOVASCULAR II	v.5005
GDNF	death	0.198159	0.139585	1.41963	0.198159	0.163274	0.683565	Yes	OID00475	P39905	Olink INFLAMMATION	v.3021
HAOX1	death	-0.789753	0.603394	-1.30885	-0.789753	0.197874	0.683565	No	OID00470	Q9UJM8	Olink CARDIOVASCULAR II	v.5005
ICAM-2	death	-0.212106	0.154718	-1.37092	-0.212106	0.177858	0.683565	No	OID00646	P13598	Olink CARDIOVASCULAR III	v.6113
IL-17A	death	0.517429	0.389658	1.32791	0.517429	0.191555	0.683565	Yes	OID00485	Q16552	Olink INFLAMMATION	v.3021
IL-20	death	-0.22074	0.15867	-1.39119	-0.22074	0.171673	0.683565	No	OID00537	Q9NYY1	Olink INFLAMMATION	v.3021
KIM1	death	0.593	0.430611	1.37711	0.593	0.17595	0.683565	Yes	OID00426	Q96D42	Olink CARDIOVASCULAR II	v.5005
PAR-1	death	-0.198747	0.150975	-1.31642	-0.198747	0.195345	0.683565	No	OID00395	P25116	Olink CARDIOVASCULAR II	v.5005
SHPS-1	death	0.259816	0.190084	1.36684	0.259816	0.179123	0.683565	Yes	OID00628	P78324	Olink CARDIOVASCULAR III	v.6113
SPON2	death	0.486827	0.337235	1.44359	0.486827	0.156454	0.683565	Yes	OID00416	Q9BUD6	Olink CARDIOVASCULAR II	v.5005
TNFSF14	death	-0.39456	0.293176	-1.34581	-0.39456	0.185758	0.683565	No	OID00506	O43557	Olink INFLAMMATION	v.3021
TRAIL-R2	death	0.540755	0.375138	1.44148	0.540755	0.157044	0.683565	Yes	OID00396	O14763	Olink CARDIOVASCULAR II	v.5005
TRANCE	death	-0.351495	0.264536	-1.32872	-0.351495	0.191288	0.683565	No	OID00521	O14788	Olink INFLAMMATION	v.3021
TM	death	0.159705	0.122998	1.29844	0.159705	0.201393	0.686803	Yes	OID00428	P07204	Olink CARDIOVASCULAR II	v.5005
GP6	death	-0.44596	0.352099	-1.26657	-0.44596	0.212456	0.688458	No	OID05026	Q9HCN6	Olink CARDIOVASCULAR III	v.6113
KLK6	death	0.198985	0.156833	1.26877	0.198985	0.21168	0.688458	Yes	OID00647	Q92876	Olink CARDIOVASCULAR III	v.6113
PLC	death	0.286404	0.226476	1.26461	0.286404	0.213152	0.688458	Yes	OID00582	P98160	Olink CARDIOVASCULAR III	v.6113
TNF	death	-0.513851	0.403773	-1.27262	-0.513851	0.210321	0.688458	No	OID05548	P01375	Olink INFLAMMATION	v.3021
U-PAR	death	0.260526	0.206779	1.25993	0.260526	0.214819	0.688458	Yes	OID00620	Q03405	Olink CARDIOVASCULAR III	v.6113
LPL	death	0.532729	0.444839	1.19758	0.532729	0.23796	0.744675	Yes	OID00446	P06858	Olink CARDIOVASCULAR II	v.5005
NT-3	death	-0.306908	0.254792	-1.20454	-0.306908	0.235288	0.744675	No	OID00554	P20783	Olink INFLAMMATION	v.3021
CASP-3	death	-0.446466	0.379128	-1.17762	-0.446466	0.245741	0.751345	No	OID00630	P42574	Olink CARDIOVASCULAR III	v.6113
CCL19	death	0.536536	0.455301	1.17842	0.536536	0.245423	0.751345	Yes	OID00513	Q99731	Olink INFLAMMATION	v.3021
CCL25	death	0.267977	0.233813	1.14612	0.267977	0.258393	0.772275	Yes	OID00551	O15444	Olink INFLAMMATION	v.3021
GIF	death	0.680092	0.592665	1.14752	0.680092	0.25782	0.772275	Yes	OID00407	P27352	Olink CARDIOVASCULAR II	v.5005
CD5	death	-0.206906	0.190615	-1.08546	-0.206906	0.284058	0.781985	No	OID00531	P06127	Olink INFLAMMATION	v.3021
CDH5	death	-0.161174	0.143854	-1.1204	-0.161174	0.269065	0.781985	No	OID00587	P33151	Olink CARDIOVASCULAR III	v.6113
FGF-23	death	0.879331	0.802056	1.09635	0.879331	0.279325	0.781985	Yes	OID00415	Q9GZV9	Olink CARDIOVASCULAR II	v.5005
IL-1 alpha	death	-0.223627	0.199029	-1.12359	-0.223627	0.267723	0.781985	No	OID00493	P01583	Olink INFLAMMATION	v.3021
IL-24	death	0.187561	0.17096	1.09711	0.187561	0.278995	0.781985	Yes	OID00524	Q13007	Olink INFLAMMATION	v.3021
ST2	death	0.417523	0.384904	1.08474	0.417523	0.284372	0.781985	Yes	OID00634	Q01638	Olink CARDIOVASCULAR III	v.6113
TGF-alpha	death	0.264809	0.24101	1.09875	0.264809	0.278287	0.781985	Yes	OID00503	P01135	Olink INFLAMMATION	v.3021
TNFRSF10A	death	0.601964	0.555858	1.08295	0.601964	0.28516	0.781985	Yes	OID00391	O00220	Olink CARDIOVASCULAR II	v.5005
4E-BP1	death	-0.158867	0.150327	-1.05681	-0.158867	0.296786	0.789451	No	OID00536	Q13541	Olink INFLAMMATION	v.3021
RAGE	death	0.30746	0.287792	1.06834	0.30746	0.291617	0.789451	Yes	OID00412	Q15109	Olink CARDIOVASCULAR II	v.5005
TF	death	0.361465	0.3406	1.06126	0.361465	0.294784	0.789451	Yes	OID00399	P13726	Olink CARDIOVASCULAR II	v.5005
CXCL9	death	0.495302	0.48535	1.0205	0.495302	0.313474	0.823995	Yes	OID00490	Q07325	Olink INFLAMMATION	v.3021
VSIG2	death	0.609711	0.600587	1.01519	0.609711	0.315968	0.823995	Yes	OID00429	Q96IQ7	Olink CARDIOVASCULAR II	v.5005
PRELP	death	0.147984	0.147182	1.00545	0.147984	0.320577	0.827899	Yes	OID00431	P51888	Olink CARDIOVASCULAR II	v.5005
ANGPT1	death	-0.211749	0.227766	-0.929676	-0.211749	0.35798	0.837283	No	OID00380	Q15389	Olink CARDIOVASCULAR II	v.5005
CTRC	death	-0.643436	0.685613	-0.938482	-0.643436	0.353493	0.837283	No	OID00414	Q99895	Olink CARDIOVASCULAR II	v.5005
Dkk-1	death	-0.384584	0.394809	-0.974103	-0.384584	0.335718	0.837283	No	OID00445	O94907	Olink CARDIOVASCULAR II	v.5005
Ep-CAM	death	0.257606	0.268428	0.959684	0.257606	0.34284	0.837283	Yes	OID00610	P16422	Olink CARDIOVASCULAR III	v.6113
FABP2	death	-0.475079	0.505603	-0.939628	-0.475079	0.352911	0.837283	No	OID00451	P12104	Olink CARDIOVASCULAR II	v.5005
HGF	death	0.411687	0.43928	0.937185	0.411687	0.354151	0.837283	Yes	OID00522	P14210	Olink INFLAMMATION	v.3021
IL-2RB	death	-0.140939	0.147535	-0.955293	-0.140939	0.345028	0.837283	No	OID00492	P14784	Olink INFLAMMATION	v.3021
ITGB1BP2	death	0.366577	0.395073	0.92787	0.366577	0.358906	0.837283	Yes	OID00443	Q9UKP3	Olink CARDIOVASCULAR II	v.5005
LTBR	death	0.198049	0.214831	0.921882	0.198049	0.361983	0.837283	Yes	OID00583	P36941	Olink CARDIOVASCULAR III	v.6113
PAI	death	-0.322004	0.336223	-0.957708	-0.322004	0.343824	0.837283	No	OID00591	P05121	Olink CARDIOVASCULAR III	v.6113
STAMBP	death	-0.226787	0.230353	-0.98452	-0.226787	0.330634	0.837283	No	OID00558	O95630	Olink INFLAMMATION	v.3021
TLT-2	death	-0.234671	0.249691	-0.939847	-0.234671	0.352801	0.837283	No	OID00588	Q5T2D2	Olink CARDIOVASCULAR III	v.6113
CHI3L1	death	0.324029	0.363425	0.891597	0.324029	0.377812	0.847897	Yes	OID00633	P36222	Olink CARDIOVASCULAR III	v.6113
ITGB2	death	-0.219658	0.247154	-0.88875	-0.219658	0.379322	0.847897	No	OID00565	P05107	Olink CARDIOVASCULAR III	v.6113
PON3	death	-0.164134	0.182243	-0.90063	-0.164134	0.373045	0.847897	No	OID00642	Q15166	Olink CARDIOVASCULAR III	v.6113
SIRT2	death	-0.28717	0.321147	-0.8942	-0.28717	0.376434	0.847897	No	OID00538	Q8IXJ6	Olink INFLAMMATION	v.3021
SERPINA12	death	-0.649184	0.738623	-0.878911	-0.649184	0.384572	0.852467	No	OID00422	Q8IW75	Olink CARDIOVASCULAR II	v.5005
Beta-NGF	death	-0.0926733	0.107947	-0.85851	-0.0926733	0.395602	0.864921	No	OID00519	P01138	Olink INFLAMMATION	v.3021
CCL24	death	-0.385049	0.449555	-0.856512	-0.385049	0.396693	0.864921	No	OID00592	O00175	Olink CARDIOVASCULAR III	v.6113
FABP4	death	0.468364	0.552051	0.848406	0.468364	0.401138	0.867502	Yes	OID00589	P15090	Olink CARDIOVASCULAR III	v.6113
SELE	death	-0.260585	0.309835	-0.841044	-0.260585	0.405202	0.868793	No	OID00596	P16581	Olink CARDIOVASCULAR III	v.6113
TNFRSF9	death	0.273607	0.327469	0.83552	0.273607	0.408268	0.868793	Yes	OID00553	Q07011	Olink INFLAMMATION	v.3021
MB	death	0.411853	0.497871	0.827228	0.411853	0.412897	0.87167	Yes	OID00616	P02144	Olink CARDIOVASCULAR III	v.6113
CD244	death	-0.190111	0.239244	-0.794632	-0.190111	0.431403	0.879503	No	OID00477	Q9BZW8	Olink INFLAMMATION	v.3021
GDF-2	death	0.275954	0.348594	0.79162	0.275954	0.433139	0.879503	Yes	OID00450	Q9UK05	Olink CARDIOVASCULAR II	v.5005
HO-1	death	-0.248938	0.311579	-0.798956	-0.248938	0.42892	0.879503	No	OID00432	P09601	Olink CARDIOVASCULAR II	v.5005
MMP-2	death	-0.0762261	0.0938655	-0.812077	-0.0762261	0.421437	0.879503	No	OID00614	P08253	Olink CARDIOVASCULAR III	v.6113
PSGL-1	death	0.302737	0.380459	0.795715	0.302737	0.430781	0.879503	Yes	OID00438	Q14242	Olink CARDIOVASCULAR II	v.5005
PARP-1	death	-0.383689	0.496369	-0.77299	-0.383689	0.443962	0.894651	No	OID00469	P09874	Olink CARDIOVASCULAR II	v.5005
IL-12B	death	-0.282136	0.375217	-0.751927	-0.282136	0.45639	0.906029	No	OID00523	P29460	Olink INFLAMMATION	v.3021
PSP-D	death	-0.341731	0.454504	-0.751876	-0.341731	0.456421	0.906029	No	OID00608	P35247	Olink CARDIOVASCULAR III	v.6113
PD-L2	death	0.214984	0.290465	0.74014	0.214984	0.463432	0.913133	Yes	OID00458	Q9BQ51	Olink CARDIOVASCULAR II	v.5005
LDL receptor	death	-0.205508	0.288832	-0.711514	-0.205508	0.480795	0.933513	No	OID00564	P01130	Olink CARDIOVASCULAR III	v.6113
SLAMF7	death	-0.226175	0.317754	-0.711792	-0.226175	0.480624	0.933513	No	OID00383	Q9NQ25	Olink CARDIOVASCULAR II	v.5005
ACE2	death	0.366792	0.528837	0.693582	0.366792	0.491855	0.9374	Yes	OID00457	Q9BYF1	Olink CARDIOVASCULAR II	v.5005
GT	death	0.38708	0.55711	0.6948	0.38708	0.4911	0.9374	Yes	OID00454	P51161	Olink CARDIOVASCULAR II	v.5005
IL-1ra	death	0.297899	0.431021	0.691147	0.297899	0.493368	0.9374	Yes	OID00389	P18510	Olink CARDIOVASCULAR II	v.5005
GDF-15	death	-0.272151	0.402434	-0.676262	-0.272151	0.502672	0.941625	No	OID00595	Q99988	Olink CARDIOVASCULAR III	v.6113
IL-1RT2	death	0.168044	0.247889	0.6779	0.168044	0.501643	0.941625	Yes	OID00627	P27930	Olink CARDIOVASCULAR III	v.6113
CCL4	death	-0.233039	0.356047	-0.654516	-0.233039	0.516435	0.946986	No	OID00498	P13236	Olink INFLAMMATION	v.3021
CHIT1	death	0.298275	0.456769	0.653012	0.298275	0.517394	0.946986	Yes	OID00605	Q13231	Olink CARDIOVASCULAR III	v.6113
IL4	death	-0.0920142	0.141716	-0.649286	-0.0920142	0.519774	0.946986	No	OID00546	P05112	Olink INFLAMMATION	v.3021
PTX3	death	0.236803	0.360478	0.656915	0.236803	0.514907	0.946986	Yes	OID00437	P26022	Olink CARDIOVASCULAR II	v.5005
IL-17D	death	0.440861	0.70402	0.626206	0.440861	0.534651	0.954478	Yes	OID00403	Q8TAD2	Olink CARDIOVASCULAR II	v.5005
SLAMF1	death	-0.124357	0.197988	-0.628107	-0.124357	0.533417	0.954478	No	OID00502	Q13291	Olink INFLAMMATION	v.3021
TNFSF13B	death	0.186266	0.294489	0.632507	0.186266	0.530568	0.954478	Yes	OID00617	Q9Y275	Olink CARDIOVASCULAR III	v.6113
IL-10RA	death	0.234401	0.38094	0.615321	0.234401	0.541743	0.960691	Yes	OID00508	Q13651	Olink INFLAMMATION	v.3021
ADA	death	0.133323	0.298573	0.446534	0.133323	0.657561	0.963281	Yes	OID00560	P00813	Olink INFLAMMATION	v.3021
ADAM-TS13	death	-0.131021	0.286504	-0.457308	-0.131021	0.649864	0.963281	No	OID00385	Q76LX8	Olink CARDIOVASCULAR II	v.5005
AMBP	death	-0.0783112	0.133494	-0.586625	-0.0783112	0.560672	0.963281	No	OID00430	P02760	Olink CARDIOVASCULAR II	v.5005
ARTN	death	-0.0379603	0.155975	-0.243375	-0.0379603	0.808929	0.963281	No	OID00526	Q5T4W7	Olink INFLAMMATION	v.3021
AXIN1	death	-0.0621304	0.284759	-0.218186	-0.0621304	0.828366	0.963281	No	OID00487	O15169	Olink INFLAMMATION	v.3021
BMP-6	death	0.0919976	0.238883	0.385116	0.0919976	0.702142	0.963281	Yes	OID00379	P22004	Olink CARDIOVASCULAR II	v.5005
CCL11	death	-0.0628802	0.233727	-0.269033	-0.0628802	0.789254	0.963281	No	OID00505	P51671	Olink INFLAMMATION	v.3021
CCL15	death	0.0782214	0.225019	0.347621	0.0782214	0.729903	0.963281	Yes	OID00629	Q16663	Olink CARDIOVASCULAR III	v.6113
CCL16	death	-0.156735	0.447453	-0.350281	-0.156735	0.727921	0.963281	No	OID00654	O15467	Olink CARDIOVASCULAR III	v.6113
CCL23	death	0.0644771	0.188892	0.341343	0.0644771	0.734588	0.963281	Yes	OID00530	P55773	Olink INFLAMMATION	v.3021
CD163	death	0.0530985	0.204772	0.259306	0.0530985	0.796697	0.963281	Yes	OID00577	Q86VB7	Olink CARDIOVASCULAR III	v.6113
CD4	death	0.0663768	0.261425	0.253903	0.0663768	0.800839	0.963281	Yes	OID00466	P01730	Olink CARDIOVASCULAR II	v.5005
CD40-L	death	-0.189606	0.480734	-0.39441	-0.189606	0.695323	0.963281	No	OID00382	P29965	Olink CARDIOVASCULAR II	v.5005
CD84	death	-0.117783	0.245055	-0.480638	-0.117783	0.633329	0.963281	No	OID00420	Q9UIB8	Olink CARDIOVASCULAR II	v.5005
CD8A	death	0.0996753	0.292913	0.34029	0.0996753	0.735376	0.963281	Yes	OID05124	P01732	Olink INFLAMMATION	v.3021
CDCP1	death	0.0605601	0.212455	0.285049	0.0605601	0.777042	0.963281	Yes	OID00476	Q9H5V8	Olink INFLAMMATION	v.3021
CTSZ	death	0.0517325	0.186815	0.276919	0.0517325	0.783234	0.963281	Yes	OID00643	Q9UBR2	Olink CARDIOVASCULAR III	v.6113
CXCL10	death	0.117707	0.518133	0.227175	0.117707	0.821417	0.963281	Yes	OID00535	P02778	Olink INFLAMMATION	v.3021
DECR1	death	0.33588	0.647978	0.518351	0.33588	0.606999	0.963281	Yes	OID00424	Q16698	Olink CARDIOVASCULAR II	v.5005
DNER	death	-0.0617191	0.174151	-0.354401	-0.0617191	0.724855	0.963281	No	OID01213	Q8NFT8	Olink INFLAMMATION	v.3021
EN-RAGE	death	0.0747348	0.291647	0.256251	0.0747348	0.799038	0.963281	Yes	OID00541	P80511	Olink INFLAMMATION	v.3021
FAS	death	-0.0901823	0.266773	-0.338048	-0.0901823	0.737052	0.963281	No	OID00615	P25445	Olink CARDIOVASCULAR III	v.6113
FGF-21	death	-0.268822	0.88152	-0.304953	-0.268822	0.761945	0.963281	No	OID00410	Q9NSA1	Olink CARDIOVASCULAR II	v.5005
FS	death	-0.101161	0.25301	-0.399829	-0.101161	0.691358	0.963281	No	OID00418	P19883	Olink CARDIOVASCULAR II	v.5005
Gal-3	death	-0.0806068	0.241584	-0.333659	-0.0806068	0.740337	0.963281	No	OID00578	P17931	Olink CARDIOVASCULAR III	v.6113
Gal-4	death	-0.0982076	0.235077	-0.417768	-0.0982076	0.678296	0.963281	No	OID00626	P56470	Olink CARDIOVASCULAR III	v.6113
GH	death	0.189941	0.593101	0.320252	0.189941	0.750404	0.963281	Yes	OID00417	P01241	Olink CARDIOVASCULAR II	v.5005
GLO1	death	0.211938	0.547648	0.386997	0.211938	0.70076	0.963281	Yes	OID00419	Q04760	Olink CARDIOVASCULAR II	v.5005
HB-EGF	death	0.0952411	0.301753	0.315626	0.0952411	0.753888	0.963281	Yes	OID00449	Q99075	Olink CARDIOVASCULAR II	v.5005
hOSCAR	death	0.113874	0.262406	0.433962	0.113874	0.666591	0.963281	Yes	OID00460	Q8IYS5	Olink CARDIOVASCULAR II	v.5005
IDUA	death	0.141489	0.496654	0.284884	0.141489	0.777167	0.963281	Yes	OID00393	P35475	Olink CARDIOVASCULAR II	v.5005
IFN-gamma	death	0.279993	0.745515	0.37557	0.279993	0.709173	0.963281	Yes	OID05547	P01579	Olink INFLAMMATION	v.3021
IL-17RA	death	-0.130772	0.391726	-0.333836	-0.130772	0.740205	0.963281	No	OID00566	Q96F46	Olink CARDIOVASCULAR III	v.6113
IL-18R1	death	-0.0664388	0.179754	-0.369609	-0.0664388	0.713576	0.963281	No	OID00517	Q13478	Olink INFLAMMATION	v.3021
IL-22 RA1	death	-0.11441	0.211461	-0.541043	-0.11441	0.591405	0.963281	No	OID00516	Q8N6P7	Olink INFLAMMATION	v.3021
IL10	death	-0.0676439	0.291078	-0.232391	-0.0676439	0.817391	0.963281	No	OID00528	P22301	Olink INFLAMMATION	v.3021
IL1RL2	death	0.266483	0.592161	0.450017	0.266483	0.655068	0.963281	Yes	OID00400	Q9HB29	Olink CARDIOVASCULAR II	v.5005
IL2	death	-0.0390614	0.124985	-0.312527	-0.0390614	0.756224	0.963281	No	OID00495	P60568	Olink INFLAMMATION	v.3021
IL2-RA	death	0.134058	0.279559	0.479534	0.134058	0.634107	0.963281	Yes	OID00570	P01589	Olink CARDIOVASCULAR III	v.6113
IL5	death	0.087845	0.238006	0.369087	0.087845	0.713962	0.963281	Yes	OID00559	P05113	Olink INFLAMMATION	v.3021
IL6	death	0.219695	0.843237	0.260537	0.219695	0.795753	0.963281	Yes	OID00390	P05231	Olink CARDIOVASCULAR II	v.5005
JAM-A	death	-0.192632	0.461245	-0.417635	-0.192632	0.678393	0.963281	No	OID00625	Q9Y624	Olink CARDIOVASCULAR III	v.6113
LIF-R	death	-0.0463468	0.167559	-0.2766	-0.0463468	0.783477	0.963281	No	OID00511	P42702	Olink INFLAMMATION	v.3021
MCP-3	death	-0.225063	0.577676	-0.389601	-0.225063	0.698848	0.963281	No	OID00474	P80098	Olink INFLAMMATION	v.3021
MCP-4	death	-0.0744285	0.337238	-0.2207	-0.0744285	0.826421	0.963281	No	OID00504	Q99616	Olink INFLAMMATION	v.3021
MERTK	death	-0.056711	0.213056	-0.266179	-0.056711	0.791436	0.963281	No	OID00425	Q12866	Olink CARDIOVASCULAR II	v.5005
MMP-1	death	0.293254	0.492908	0.594946	0.293254	0.555149	0.963281	Yes	OID00510	P03956	Olink INFLAMMATION	v.3021
MMP12	death	0.0910822	0.38363	0.237422	0.0910822	0.813512	0.963281	Yes	OID00456	P39900	Olink CARDIOVASCULAR II	v.5005
MPO	death	-0.0775573	0.166006	-0.467195	-0.0775573	0.642834	0.963281	No	OID00600	P05164	Olink CARDIOVASCULAR III	v.6113
OSM	death	-0.150708	0.410806	-0.36686	-0.150708	0.71561	0.963281	No	OID00494	P13725	Olink INFLAMMATION	v.3021
PAPPA	death	0.368832	0.71743	0.514102	0.368832	0.609941	0.963281	Yes	OID00421	Q13219	Olink CARDIOVASCULAR II	v.5005
PD-L1	death	0.0832873	0.217185	0.383486	0.0832873	0.703341	0.963281	Yes	OID00518	Q9NZQ7	Olink INFLAMMATION	v.3021
PDGF subunit A	death	-0.218224	0.490205	-0.445169	-0.218224	0.658539	0.963281	No	OID00648	P04085	Olink CARDIOVASCULAR III	v.6113
PDGF subunit B	death	0.109316	0.230099	0.475085	0.109316	0.637247	0.963281	Yes	OID00401	P01127	Olink CARDIOVASCULAR II	v.5005
PECAM-1	death	-0.144044	0.428915	-0.335833	-0.144044	0.738709	0.963281	No	OID00652	P16284	Olink CARDIOVASCULAR III	v.6113
PGLYRP1	death	0.168573	0.323828	0.520564	0.168573	0.605471	0.963281	Yes	OID00623	O75594	Olink CARDIOVASCULAR III	v.6113
PIgR	death	0.123707	0.342511	0.361176	0.123707	0.719822	0.963281	Yes	OID00411	P01833	Olink CARDIOVASCULAR II	v.5005
PRSS27	death	0.0646409	0.220805	0.29275	0.0646409	0.771189	0.963281	Yes	OID00397	Q9BQR3	Olink CARDIOVASCULAR II	v.5005
PRSS8	death	-0.0417682	0.15664	-0.266651	-0.0417682	0.791074	0.963281	No	OID00447	Q16651	Olink CARDIOVASCULAR II	v.5005
PRTN3	death	0.148025	0.385566	0.383917	0.148025	0.703024	0.963281	Yes	OID00618	P24158	Olink CARDIOVASCULAR III	v.6113
REN	death	0.299816	0.819144	0.366012	0.299816	0.716238	0.963281	Yes	OID00423	P00797	Olink CARDIOVASCULAR II	v.5005
SCF	death	0.131281	0.341215	0.384745	0.131281	0.702415	0.963281	Yes	OID00408	P21583	Olink CARDIOVASCULAR II	v.5005
SELP	death	-0.133293	0.479246	-0.27813	-0.133293	0.78231	0.963281	No	OID00574	P16109	Olink CARDIOVASCULAR III	v.6113
SOD2	death	-0.0717463	0.169036	-0.424443	-0.0717463	0.673462	0.963281	No	OID00413	P04179	Olink CARDIOVASCULAR II	v.5005
SORT1	death	-0.036731	0.167934	-0.218723	-0.036731	0.827951	0.963281	No	OID00435	Q99523	Olink CARDIOVASCULAR II	v.5005
SPON1	death	-0.023059	0.103345	-0.223126	-0.023059	0.824545	0.963281	No	OID00599	Q9HCB6	Olink CARDIOVASCULAR III	v.6113
SRC	death	0.0941706	0.187912	0.501143	0.0941706	0.61895	0.963281	Yes	OID00388	P12931	Olink CARDIOVASCULAR II	v.5005
STK4	death	0.13636	0.302452	0.450847	0.13636	0.654475	0.963281	Yes	OID00392	Q13043	Olink CARDIOVASCULAR II	v.5005
TFPI	death	-0.0672959	0.222956	-0.301835	-0.0672959	0.764304	0.963281	No	OID00590	P10646	Olink CARDIOVASCULAR III	v.6113
THBS2	death	0.125528	0.21292	0.589556	0.125528	0.558724	0.963281	Yes	OID00427	P35442	Olink CARDIOVASCULAR II	v.5005
THPO	death	0.136475	0.367095	0.37177	0.136475	0.711978	0.963281	Yes	OID00452	P40225	Olink CARDIOVASCULAR II	v.5005
TIE2	death	0.0642976	0.262859	0.244609	0.0642976	0.807979	0.963281	Yes	OID00398	Q02763	Olink CARDIOVASCULAR II	v.5005
TNFRSF10C	death	-0.0353598	0.162954	-0.216992	-0.0353598	0.829291	0.963281	No	OID00594	O14798	Olink CARDIOVASCULAR III	v.6113
TNFRSF14	death	0.0938699	0.420745	0.223104	0.0938699	0.824562	0.963281	Yes	OID00563	Q92956	Olink CARDIOVASCULAR III	v.6113
TRAIL	death	-0.131965	0.235541	-0.560261	-0.131965	0.57835	0.963281	No	OID00488	P50591	Olink INFLAMMATION	v.3021
TSLP	death	-0.0702876	0.245338	-0.286493	-0.0702876	0.775944	0.963281	No	OID00497	Q969D9	Olink INFLAMMATION	v.3021
TWEAK	death	0.0951587	0.250826	0.379382	0.0951587	0.706362	0.963281	Yes	OID00555	O43508	Olink INFLAMMATION	v.3021
VEGFD	death	-0.0972864	0.311739	-0.312077	-0.0972864	0.756564	0.963281	No	OID00468	O43915	Olink CARDIOVASCULAR II	v.5005
XCL1	death	0.17362	0.288107	0.602621	0.17362	0.55008	0.963281	Yes	OID00433	P47992	Olink CARDIOVASCULAR II	v.5005
CSF-1	death	0.0219013	0.104598	0.209386	0.0219013	0.835184	0.965908	Yes	OID00562	P09603	Olink INFLAMMATION	v.3021
CXCL11	death	0.104064	0.544455	0.191134	0.104064	0.849364	0.978055	Yes	OID00486	O14625	Olink INFLAMMATION	v.3021
CCL3	death	-0.0533629	0.456492	-0.116898	-0.0533629	0.907512	0.978227	No	OID00440	P10147	Olink CARDIOVASCULAR II	v.5005
CSTB	death	0.0412814	0.358451	0.115166	0.0412814	0.908876	0.978227	Yes	OID00575	P04080	Olink CARDIOVASCULAR III	v.6113
CTSD	death	0.0278343	0.198857	0.139971	0.0278343	0.889368	0.978227	Yes	OID00622	P07339	Olink CARDIOVASCULAR III	v.6113
CTSL1	death	-0.0266192	0.240352	-0.110751	-0.0266192	0.912354	0.978227	No	OID00459	P07711	Olink CARDIOVASCULAR II	v.5005
FGF-19	death	-0.0487414	0.366894	-0.132849	-0.0487414	0.894963	0.978227	No	OID00545	O95750	Olink INFLAMMATION	v.3021
IGFBP-7	death	0.014347	0.142446	0.100719	0.014347	0.920265	0.978227	Yes	OID00638	Q16270	Olink CARDIOVASCULAR III	v.6113
IgG Fc receptor II-b	death	0.0526949	0.599784	0.0878564	0.0526949	0.930419	0.978227	Yes	OID00442	P31994	Olink CARDIOVASCULAR II	v.5005
IL-20RA	death	-0.0104799	0.11604	-0.0903125	-0.0104799	0.928479	0.978227	No	OID00489	Q9UHF4	Olink INFLAMMATION	v.3021
IL7	death	0.042649	0.249566	0.170893	0.042649	0.865149	0.978227	Yes	OID00478	P13232	Olink INFLAMMATION	v.3021
IL8	death	0.0518482	0.393157	0.131877	0.0518482	0.895727	0.978227	Yes	OID00471	P10145	Olink INFLAMMATION	v.3021
LIF	death	0.0689493	0.428764	0.160809	0.0689493	0.873033	0.978227	Yes	OID00547	P15018	Olink INFLAMMATION	v.3021
LOX-1	death	0.0708392	0.417283	0.169763	0.0708392	0.866031	0.978227	Yes	OID00405	P78380	Olink CARDIOVASCULAR II	v.5005
MARCO	death	0.0202569	0.222072	0.0912176	0.0202569	0.927764	0.978227	Yes	OID00453	Q9UEW3	Olink CARDIOVASCULAR II	v.5005
MCP-2	death	-0.080971	0.457073	-0.177151	-0.080971	0.860262	0.978227	No	OID00549	P80075	Olink INFLAMMATION	v.3021
MMP-3	death	-0.0442476	0.389034	-0.113737	-0.0442476	0.910001	0.978227	No	OID00644	P08254	Olink CARDIOVASCULAR III	v.6113
NEMO	death	-0.0345792	0.252387	-0.137009	-0.0345792	0.891694	0.978227	No	OID00467	Q9Y6K9	Olink CARDIOVASCULAR II	v.5005
OPG	death	-0.0521892	0.285202	-0.18299	-0.0521892	0.855708	0.978227	No	OID00479	O00300	Olink INFLAMMATION	v.3021
PCSK9	death	-0.0208708	0.213131	-0.0979245	-0.0208708	0.922469	0.978227	No	OID00619	Q8NBP7	Olink CARDIOVASCULAR III	v.6113
RARRES2	death	-0.0324697	0.237005	-0.137	-0.0324697	0.891701	0.978227	No	OID00645	Q99969	Olink CARDIOVASCULAR III	v.6113
t-PA	death	0.0884727	0.737807	0.119913	0.0884727	0.905138	0.978227	Yes	OID00635	P00750	Olink CARDIOVASCULAR III	v.6113
TR	death	-0.0294909	0.19088	-0.154499	-0.0294909	0.877974	0.978227	No	OID00593	P02786	Olink CARDIOVASCULAR III	v.6113
uPA	death	0.0157156	0.137088	0.114639	0.0157156	0.909291	0.978227	Yes	OID00481	P00749	Olink INFLAMMATION	v.3021
CD93	death	0.0104744	0.150588	0.0695568	0.0104744	0.944885	0.989525	Yes	OID00639	Q9NPY3	Olink CARDIOVASCULAR III	v.6113
MCP-1	death	-0.027335	0.449337	-0.0608341	-0.027335	0.951787	0.992844	No	OID00484	P13500	Olink INFLAMMATION	v.3021
AXL	death	0.00494864	0.170242	0.0290682	0.00494864	0.976951	0.99353	Yes	OID00612	P30530	Olink CARDIOVASCULAR III	v.6113
CA5A	death	0.0120217	0.570285	0.0210801	0.0120217	0.983284	0.99353	Yes	OID00464	P35218	Olink CARDIOVASCULAR II	v.5005
CXCL6	death	0.00261841	0.320953	0.00815823	0.00261841	0.99353	0.99353	Yes	OID00534	P80162	Olink INFLAMMATION	v.3021
Flt3L	death	0.015624	0.351748	0.0444181	0.015624	0.964787	0.99353	Yes	OID00533	P49771	Olink INFLAMMATION	v.3021
HSP 27	death	-0.0019489	0.224597	-0.00867734	-0.0019489	0.993119	0.99353	No	OID00465	P04792	Olink CARDIOVASCULAR II	v.5005
IGFBP-1	death	-0.00802094	0.624403	-0.0128458	-0.00802094	0.989813	0.99353	No	OID00604	P08833	Olink CARDIOVASCULAR III	v.6113
LEP	death	-0.00952276	0.782675	-0.0121669	-0.00952276	0.990351	0.99353	No	OID00463	P41159	Olink CARDIOVASCULAR II	v.5005
MMP-9	death	-0.00580483	0.397038	-0.0146204	-0.00580483	0.988406	0.99353	No	OID00568	P14780	Olink CARDIOVASCULAR III	v.6113
MMP7	death	-0.0122594	0.449456	-0.027276	-0.0122594	0.978372	0.99353	No	OID00441	P09237	Olink CARDIOVASCULAR II	v.5005
TGM2	death	-0.0142987	0.27254	-0.0524645	-0.0142987	0.958413	0.99353	No	OID00462	P21980	Olink CARDIOVASCULAR II	v.5005
vWF	death	0.00550474	0.141057	0.0390249	0.00550474	0.96906	0.99353	Yes	OID00651	P04275	Olink CARDIOVASCULAR III	v.6113
