## Supplementary Table 7 for "Multi-omic comparative analysis of COVID-19 and bacterial sepsis-induced ARDS"

### Sheet: caption
Supplementary Table 7: Medication classes and their effects on the omics profiles, metabolomics, lipidomics, and proteomics.

### Sheet: metabolomics
name	medications	model_rsq	model_pval
heptanoate (7:0)	X1153591	0.0459	0.0983
5-hydroxylysine	X74169	0.0368	0.107
2'-O-methyluridine	X6918	0.0263	0.12
fructosyllysine	X3264	0.0143	0.144
methionine sulfoxide	X6960;X1191;X40790	0.025	0.221
phosphate	X11124	0.00153	0.229
N6,N6,N6-trimethyllysine	X1153591;X83367	0.00629	0.234
1-stearoyl-2-docosahexaenoyl-GPS (18:0/22:6)*	X11124;X8782	0.00612	0.235
malonate	X11124;X8591;X83367	0.014	0.247
sphingadienine	X4278;X36387;X1908;X83367;X40790	0.0483	0.264
succinate	X3423;X828529;X214736	0.00802	0.27
phenylalanine	X6470;X1153591;X4337;X40790	0.0173	0.277
2-aminophenol sulfate	X3264	0.000381	0.279
androstenediol (3beta,17beta) disulfate (1)	X74169;X4603;X68139	0.00596	0.283
azelate (C9-DC)	X161;X4337;X221147	0.00508	0.289
maltotriose	X4278;X10454;X828529;X1908;X5521	0.0229	0.301
creatine	X82003;X67108;X235473;X2193	0.00649	0.32
eicosapentaenoate (EPA; 20:5n3)	X3423;X274783;X8782;X10582	0.00496	0.331
cysteine	X8782;X3264	0.000421	0.336
3-methoxytyramine sulfate	X3423;X5521;X2193	0.00126	0.344
4-chlorobenzoic acid	X6470;X1153591;X74169;X1908;X68139	0.00637	0.359
maltotetraose	X4278;X36387;X10454;X828529;X1908;X83367;X5521;X40790	0.0347	0.379
dodecanedioate (C12)	X1153591;X10454;X4603;X235473	0.00125	0.385
12-HETE	X1153591;X4337;X51428;X74169;X214736	0.00321	0.387
N6,N6-dimethyllysine	X82003;X36387;X10454;X214736;X221147;X5521;X40790	0.0113	0.402
N6-methyllysine	X4278;X4603;X214736;X40790;X6918	0.00199	0.405
adenosine 3',5'-cyclic monophosphate (cAMP)	X161;X828529;X1908;X83367;X214736;X89905;X1191;X1596	0.015	0.42
creatinine	X82003;X4337;X6960;X8591;X67108;X6918	0.00333	0.42
aspartate	X6470;X11124;X214736;X89905;X1191	0.00127	0.422
erucate (22:1n9)	X11124;X4603;X214736;X68139;X40790;X10582;X2193	0.00575	0.431
undecanedioate (C11-DC)	X1153591;X4278;X1908;X67108;X221147;X6918	0.00255	0.431
N-(2-furoyl)glycine	X4278;X8591;X214736;X40790;X6918	0.000723	0.442
1-stearoyl-2-arachidonoyl-GPS (18:0/20:4)	X4278;X828529;X1908;X235473;X83367;X1191;X8782;X10582	0.00878	0.444
adenine	X6470;X1153591;X9863;X10454;X4603;X235473	0.00155	0.449
ADP	X4278;X36387;X828529;X1908;X235473;X83367;X1191;X8782;X2193	0.0144	0.453
pregnen-diol disulfate*	X82003;X51428;X74169;X4603	0.000163	0.455
2-hydroxyacetaminophen sulfate*	X161;X221147	9.36e-06	0.456
gamma-glutamylhistidine	X11124;X4278;X6960;X83367;X1191;X68139	0.00127	0.457
isoleucylglycine	X6470;X1153591;X4337;X274783;X214736;X1191;X68139;X6918	0.00596	0.461
3,4-dihydroxybutyrate	X74169;X4603;X274783;X3264	0.000132	0.462
hexadecasphingosine (d16:1)*	X4278;X36387;X828529;X1908;X83367;X214736;X8782;X40790	0.00406	0.477
adenosine 5'-diphosphoribose (ADP-ribose)	X6470;X1153591;X4278;X8591;X36387;X51428;X9863;X10454;X1908;X5521;X89905;X40790;X10582;X2193	0.107	0.484
valine	X3423;X4603;X3264;X6918	6.61e-05	0.484
1-stearoyl-GPS (18:0)*	X4278;X828529;X1908;X235473;X83367;X1191;X8782;X40790	0.0026	0.494
mannonate*	X82003;X4337;X6960;X8591;X36387;X51428;X9863;X74169;X221147;X8782;X3264	0.0182	0.5
gamma-glutamyl-alpha-lysine	X11124;X161;X6960;X67108;X4603;X274783;X89905;X1191	0.00142	0.516
methylsuccinate	X828529;X67108;X235473;X214736;X1191;X10582	0.000207	0.518
gamma-glutamyltyrosine	X3423;X11124;X4337;X9863;X67108;X89905;X1191;X68139;X6918	0.00297	0.519
4-acetamidophenylglucuronide	X161;X221147	7.87e-07	0.523
cytidine	X161;X4278;X4337;X6960;X67108;X5521;X1596;X3264	0.00115	0.524
guanidinoacetate	X161;X4337;X6960;X74169;X828529;X1908;X235473;X1191;X68139;X40790;X10582	0.00979	0.527
5-hydroxyindoleacetate	X82003;X161;X4278;X4337;X8591;X9863;X40790;X6918	0.000919	0.531
gluconate	X3423;X6470;X1153591;X4278;X4337;X36387;X10454;X214736;X5521	0.00201	0.533
inosine 5'-monophosphate (IMP)	X1153591;X4278;X36387;X10454;X828529;X1908;X67108;X83367;X214736;X8782;X68139;X40790;X6918	0.027	0.535
EDTA	X11124;X161;X9863;X67108;X4603;X8782	0.000109	0.538
nicotinamide	X161;X4278;X8591;X9863;X10454;X67108;X274783;X83367;X8782;X1596;X40790;X6918	0.0144	0.538
palmitate (16:0)	X82003;X6470;X4337;X8591;X9863;X235473;X1191;X40790;X10582	0.00145	0.545
bilirubin degradation product, C16H18N2O5 (3)	X82003;X10454;X828529;X235473;X89905;X1191;X8782;X2193;X6918	0.00128	0.549
4-acetaminophen sulfate	X161;X1908;X221147	1.44e-06	0.55
docosapentaenoate (n6 DPA; 22:5n6)	X82003;X11124;X4337;X67108;X40790;X10582;X6918	0.00015	0.559
N-acetylleucine	X82003;X6470;X4337;X8591;X214736;X89905;X68139;X40790;X6918	0.000696	0.57
picolinate	X82003;X161;X6960;X828529;X67108;X214736;X89905;X8782;X1596;X68139	0.00148	0.572
pregnenetriol disulfate*	X82003;X51428;X74169;X4603	2.4e-06	0.574
(12 or 13)-methylmyristate (a15:0 or i15:0)	X82003;X6470;X1153591;X4337;X8591;X74169;X1908;X1191;X68139;X40790	0.00125	0.578
3-methoxytyrosine	X161;X4278;X74169;X828529;X1908;X4603;X1191;X1596;X10582	0.000518	0.579
taurolithocholate 3-sulfate	X3423;X11124;X1153591;X51428;X74169;X274783;X235473;X68139	0.000204	0.58
betaine	X3423;X11124;X1153591;X51428;X83367;X221147;X8782;X68139	0.000172	0.585
S-1-pyrroline-5-carboxylate	X161;X10454;X274783;X5521;X89905;X1191;X6918	4.62e-05	0.593
2-ketocaprylate	X11124;X161;X1153591;X4337;X10454;X83367;X214736;X5521;X68139;X2193	0.000754	0.595
adipate	X3423;X82003;X6470;X161;X36387;X51428;X828529;X1908;X235473;X221147;X10582	0.00162	0.596
sarcosine	X161;X6960;X9863;X828529;X1908;X67108;X4603;X274783;X235473;X221147;X5521;X89905;X8782;X1596;X6918	0.0206	0.6
tryptophan betaine	X6470;X11124;X4278;X8591;X10454;X89905;X8782;X40790;X6918	0.000237	0.603
fructose	X82003;X6470;X11124;X4278;X9863;X67108;X83367;X1191;X8782;X1596;X40790	0.00116	0.607
9,10-DiHOME	X82003;X11124;X4278;X4337;X67108;X4603;X221147;X89905;X8782;X1596;X3264;X40790	0.00238	0.609
gamma-glutamylphenylalanine	X11124;X161;X4278;X67108;X235473;X83367;X89905;X8782;X1596;X40790;X2193;X6918	0.00215	0.612
N-acetylneuraminate	X4337;X6960;X8591;X67108;X8782;X68139;X10582;X6918	6.64e-05	0.612
12,13-DiHOME	X6470;X161;X1153591;X4278;X4337;X36387;X4603;X235473;X221147;X1191;X8782	0.000984	0.613
decadienedioic acid (C10:2-DC)	X6470;X4337;X51428;X828529;X235473;X1191;X2193	2.02e-05	0.615
N6-acetyllysine	X4278;X4337;X6960;X9863;X828529;X4603;X235473;X8782;X68139;X40790	0.00034	0.619
9-hydroxystearate	X82003;X6470;X161;X4337;X8591;X51428;X9863;X235473;X83367;X221147;X89905;X1191;X40790;X6918	0.00634	0.624
phenylpyruvate	X6470;X1153591;X4337;X8591;X51428;X74169;X83367;X8782	4.09e-05	0.625
stearidonate (18:4n3)	X3423;X6960;X4603;X274783;X214736;X8782;X68139;X10582	4.09e-05	0.625
ornithine	X3423;X6470;X4278;X9863;X4603;X214736;X1596;X40790;X10582	8.53e-05	0.632
glycine	X11124;X161;X6960;X8591;X36387;X828529;X1908;X67108;X4603;X5521;X89905;X1596;X2193	0.00233	0.635
N-acetylaspartate (NAA)	X3423;X82003;X6470;X11124;X161;X4337;X8591;X9863;X4603;X274783;X83367;X68139;X40790;X10582;X6918	0.00867	0.637
cholesterol sulfate	X82003;X6470;X11124;X8591;X51428;X1908;X83367;X1191;X68139;X2193	0.000177	0.638
bilirubin degradation product, C16H18N2O5 (1)	X82003;X51428;X9863;X10454;X828529;X235473;X5521;X89905;X40790	6.35e-05	0.64
cysteinylglycine disulfide*	X11124;X828529;X1908;X67108;X83367;X214736;X5521;X89905;X1191	6.26e-05	0.64
gamma-glutamylvaline	X3423;X11124;X161;X9863;X235473;X221147;X2193;X6918	2.21e-05	0.64
m-tyramine sulfate	X4337;X8591;X51428;X1908;X4603;X235473;X1191;X8782;X40790;X6918	0.000147	0.643
(2 or 3)-decenoate (10:1n7 or n8)	X3423;X161;X4337;X8591;X9863;X274783;X1191;X40790;X2193;X6918	0.000145	0.644
5-methylthioribose	X82003;X4278;X4337;X8591;X9863;X74169;X1908;X67108;X214736;X40790;X10582	0.000342	0.645
pyridoxal	X1153591;X36387;X51428;X9863;X10454;X828529;X4603;X274783;X235473;X83367;X214736;X221147;X5521;X1191;X8782;X3264;X40790;X10582	0.0321	0.654
palmitoylcarnitine (C16)	X82003;X161;X6960;X36387;X51428;X828529;X67108;X235473;X8782;X68139;X6918	0.000237	0.655
etiocholanolone glucuronide	X82003;X6960;X1908;X67108;X5521;X1191;X68139;X3264;X6918	2.71e-05	0.661
bilirubin degradation product, C17H20N2O5 (1)	X82003;X36387;X51428;X9863;X10454;X4603;X235473;X5521;X89905;X40790;X2193	0.000184	0.662
3-methyl-2-oxobutyrate	X3423;X161;X4337;X8591;X9863;X3264;X10582;X2193	8.67e-06	0.663
phenylacetylcarnitine	X3423;X6470;X11124;X6960;X36387;X51428;X74169;X67108;X274783;X221147;X8782;X1596;X68139;X3264;X10582	0.00394	0.666
glycerol	X161;X4278;X4337;X6960;X10454;X1908;X67108;X274783;X221147;X5521;X89905;X8782;X1596;X3264;X10582;X2193;X6918	0.012	0.672
1-methyl-5-imidazoleacetate	X3423;X82003;X4337;X8591;X9863;X5521;X3264;X2193	4.93e-06	0.675
leucylglycine	X1153591;X4337;X10454;X828529;X67108;X83367;X214736;X221147;X5521;X8782;X1596;X3264;X2193;X6918	0.00143	0.675
serotonin	X161;X1153591;X4278;X6960;X36387;X10454;X828529;X1908;X235473;X83367;X214736;X89905;X1191;X8782	0.00145	0.675
glycine conjugate of C10H14O2 (1)*	X82003;X11124;X4278;X36387;X74169;X828529;X274783;X1596;X3264;X40790;X2193	0.000105	0.677
suberate (C8-DC)	X82003;X11124;X4278;X4337;X8591;X36387;X9863;X274783;X235473;X221147;X1596;X40790	0.000264	0.677
arachidate (20:0)	X6470;X1153591;X4278;X4337;X8591;X36387;X9863;X10454;X67108;X235473;X221147;X5521;X89905;X1191;X8782;X1596;X68139;X40790;X10582;X2193	0.0523	0.678
adrenate (22:4n6)	X11124;X161;X4278;X4337;X6960;X51428;X10454;X67108;X83367;X89905;X1596;X68139;X3264;X10582;X2193;X6918	0.00512	0.68
cis-4-decenoate (10:1n6)*	X3423;X1153591;X4337;X8591;X9863;X214736;X1191;X8782;X3264;X40790;X2193	9.08e-05	0.681
hypotaurine	X6470;X4278;X4337;X6960;X36387;X828529;X235473;X83367;X89905;X1191;X3264;X6918	0.000226	0.681
taurine	X82003;X161;X1153591;X4278;X8591;X36387;X51428;X9863;X828529;X1908;X67108;X274783;X83367;X221147;X5521;X8782;X1596;X40790;X6918	0.0298	0.681
stearoylcarnitine (C18)	X82003;X36387;X51428;X828529;X1908;X67108;X235473;X1596;X68139;X2193;X6918	8.2e-05	0.683
2,3-dihydroxy-2-methylbutyrate	X1153591;X8591;X51428;X10454;X828529;X4603;X5521	9.91e-07	0.684
homoarginine	X11124;X4278;X8591;X9863;X274783;X83367;X214736;X8782;X1596;X40790;X10582;X6918	0.000191	0.685
carboxyethyl-GABA	X82003;X11124;X1153591;X4278;X6960;X36387;X51428;X10454;X828529;X274783;X221147;X1191;X8782;X68139;X3264;X2193	0.00428	0.686
margarate (17:0)	X82003;X6470;X1153591;X4337;X8591;X9863;X235473;X89905;X1191;X40790;X10582	6.55e-05	0.689
5-hydroxyhexanoate	X11124;X161;X4278;X4337;X6960;X51428;X9863;X10454;X67108;X4603;X83367;X214736;X8782;X40790;X2193;X6918	0.00371	0.691
hexadecadienoate (16:2n6)	X3423;X6470;X11124;X4337;X8591;X1908;X67108;X274783;X235473;X89905;X1596;X40790;X10582	0.000355	0.692
taurocholate	X6470;X11124;X161;X4337;X8591;X10454;X74169;X67108;X235473;X83367;X214736;X89905;X68139;X40790;X2193;X6918	0.00319	0.696
laurate (12:0)	X82003;X6470;X11124;X161;X1153591;X4278;X4337;X8591;X36387;X51428;X9863;X4603;X235473;X221147;X1191;X68139;X40790;X10582;X6918	0.0196	0.699
dihomolinoleate (20:2n6)	X82003;X161;X1153591;X4337;X8591;X36387;X10454;X1908;X67108;X274783;X89905;X8782;X1596;X40790;X10582;X2193;X6918	0.00551	0.7
tyrosine	X11124;X6960;X4603;X89905;X1191;X8782;X3264;X10582	1.55e-06	0.7
o-cresol sulfate	X82003;X6470;X4278;X9863;X214736;X89905;X40790	4.08e-07	0.701
cysteine-glutathione disulfide	X3423;X6470;X4278;X4337;X8591;X36387;X51428;X9863;X10454;X5521;X89905;X1191;X40790;X10582;X2193;X6918	0.00249	0.704
citramalate	X6470;X11124;X161;X1153591;X4337;X6960;X36387;X51428;X9863;X67108;X4603;X274783;X235473;X83367;X5521;X8782;X68139;X10582	0.00885	0.706
cortolone glucuronide (1)	X3423;X6470;X11124;X1153591;X4278;X4337;X8591;X9863;X1191;X68139;X40790	2.66e-05	0.71
ethyl beta-glucopyranoside	X82003;X11124;X161;X1153591;X4278;X9863;X10454;X828529;X1908;X4603;X221147;X5521;X89905;X1191;X68139;X6918	0.00199	0.711
10-heptadecenoate (17:1n7)	X82003;X6470;X4337;X8591;X51428;X9863;X10454;X828529;X235473;X83367;X1191;X3264;X40790;X10582	0.000405	0.712
N1,N12-diacetylspermine	X82003;X4278;X51428;X10454;X828529;X67108;X83367;X214736;X221147;X5521;X1191;X40790	6.49e-05	0.712
allantoin	X3423;X4278;X6960;X8591;X74169;X828529;X1908;X274783;X5521;X89905;X1596;X40790;X6918	0.000152	0.714
choline	X6470;X11124;X1153591;X8591;X36387;X51428;X9863;X10454;X83367;X214736;X221147;X5521;X8782;X68139;X10582;X2193	0.00177	0.715
1-methylurate	X3423;X82003;X1153591;X4278;X4337;X8591;X36387;X9863;X828529;X1908;X274783;X40790;X6918	0.000141	0.716
11beta-hydroxyandrosterone glucuronide	X3423;X1153591;X4278;X4337;X6960;X8591;X36387;X9863;X89905;X3264;X40790	1.86e-05	0.718
3-hydroxyadipate	X82003;X6470;X11124;X1153591;X4278;X4337;X8591;X36387;X828529;X1908;X89905;X8782;X40790	0.000127	0.719
3-methyl-2-oxovalerate	X82003;X11124;X4337;X8591;X9863;X67108;X89905;X3264;X40790;X10582	6.09e-06	0.719
2-hydroxystearate	X82003;X11124;X161;X4278;X51428;X828529;X83367;X1191;X68139;X3264;X40790;X10582	4.65e-05	0.72
sphingosine	X82003;X1153591;X4278;X36387;X51428;X9863;X10454;X74169;X828529;X1908;X4603;X83367;X214736;X221147;X5521;X89905;X8782;X40790	0.00569	0.722
proline	X82003;X6470;X6960;X51428;X9863;X1908;X235473;X214736;X1191;X68139;X2193;X6918	4.09e-05	0.723
2-aminoadipate	X161;X1153591;X4278;X8591;X51428;X9863;X10454;X67108;X274783;X235473;X1191;X8782;X1596;X40790;X10582;X2193;X6918	0.00265	0.724
alpha-ketobutyrate	X6470;X4337;X8591;X9863;X10454;X828529;X67108;X274783;X83367;X214736;X5521;X89905;X1191;X8782;X3264;X40790;X10582;X2193	0.00511	0.725
glutamine conjugate of C6H10O2 (1)*	X82003;X11124;X161;X6960;X8591;X36387;X828529;X221147;X1191;X8782;X3264;X2193	3.7e-05	0.725
8-methoxykynurenate	X82003;X6470;X1153591;X4337;X6960;X8591;X51428;X9863;X214736;X221147;X89905;X1191;X8782;X3264;X10582	0.000543	0.726
lysine	X82003;X11124;X161;X4337;X6960;X51428;X828529;X67108;X4603;X274783;X1191	1.23e-05	0.727
valylglycine	X1153591;X4278;X4337;X8591;X36387;X51428;X9863;X10454;X828529;X1908;X67108;X4603;X235473;X214736;X221147;X89905;X1191;X8782;X3264;X10582;X6918	0.0287	0.728
glycolithocholate sulfate*	X3423;X1153591;X4337;X8591;X51428;X9863;X74169;X4603;X274783;X235473;X1191;X8782;X68139;X6918	0.000193	0.73
palmitoylcholine	X3423;X82003;X6470;X11124;X4278;X51428;X828529;X1908;X4603;X274783;X235473;X83367;X214736;X1191;X1596;X68139;X6918	0.00204	0.732
3-carboxy-4-methyl-5-pentyl-2-furanpropionate (3-CMPFP)	X3423;X6470;X11124;X161;X4278;X4337;X6960;X8591;X36387;X51428;X9863;X10454;X74169;X828529;X1908;X67108;X4603;X235473;X83367;X221147;X1191;X8782;X68139;X3264;X40790;X10582;X6918	0.304	0.733
glutarate (C5-DC)	X82003;X6470;X161;X1153591;X4278;X4337;X9863;X10454;X74169;X828529;X1908;X274783;X235473;X214736;X221147;X89905;X8782;X1596;X68139;X40790;X2193;X6918	0.0406	0.735
glutamine conjugate of C6H10O2 (2)*	X82003;X6960;X36387;X9863;X74169;X828529;X4603;X274783;X221147;X1191;X8782;X68139;X3264;X2193	0.000146	0.737
histidine	X4278;X6960;X8591;X10454;X74169;X828529;X1908;X274783;X83367;X5521;X1191;X8782;X68139;X3264	0.000146	0.737
metabolonic lactone sulfate	X3423;X6470;X161;X1153591;X4337;X10454;X828529;X1908;X67108;X274783;X214736;X5521;X89905;X1596;X68139;X3264;X2193;X6918	0.00356	0.737
3-formylindole	X6470;X11124;X1153591;X4278;X4337;X6960;X36387;X9863;X10454;X1908;X67108;X4603;X274783;X235473;X5521;X89905;X1191;X8782;X1596;X68139;X3264;X40790;X10582;X2193	0.0961	0.739
4-methoxyphenol sulfate	X11124;X161;X1153591;X6960;X36387;X10454;X74169;X274783;X83367;X214736;X89905;X1596;X40790	4.56e-05	0.742
isobutyrylcarnitine (C4)	X3423;X4337;X8591;X9863;X74169;X67108;X83367;X214736;X8782;X68139	1.81e-06	0.743
3-hydroxylaurate	X3423;X161;X4337;X8591;X51428;X9863;X828529;X1908;X4603;X274783;X235473;X214736;X5521;X89905;X1191;X68139;X3264	0.00135	0.744
hexadecenedioate (C16:1-DC)*	X3423;X82003;X1153591;X4278;X4337;X6960;X36387;X10454;X828529;X4603;X235473;X221147;X1191;X8782;X68139;X3264;X2193	0.00132	0.744
citraconate/glutaconate	X82003;X6470;X4278;X6960;X8591;X36387;X51428;X9863;X828529;X1908;X274783;X83367;X5521;X8782;X40790;X6918	0.000543	0.747
taurodeoxycholic acid 3-sulfate	X11124;X4278;X4337;X74169;X4603;X274783;X235473;X214736;X8782;X68139;X10582;X6918	1.37e-05	0.747
gamma-glutamylglycine	X3423;X6470;X11124;X1153591;X6960;X51428;X9863;X10454;X74169;X828529;X1908;X67108;X83367;X1191;X1596;X68139;X40790;X10582;X2193	0.005	0.748
N-carbamoylvaline	X82003;X6470;X161;X4278;X4337;X8591;X51428;X9863;X74169;X89905;X8782;X68139;X3264;X40790;X10582;X2193	0.00052	0.748
2-methoxyacetaminophen sulfate*	X161;X10454;X74169;X1908;X67108;X214736;X221147;X1191;X8782;X10582;X2193;X6918	1.08e-05	0.751
palmitoyl ethanolamide	X82003;X6470;X11124;X1153591;X4278;X4337;X8591;X36387;X9863;X74169;X4603;X235473;X83367;X214736;X221147;X68139;X40790	0.00103	0.751
caprylate (8:0)	X3423;X4337;X6960;X36387;X1908;X4603;X235473;X1191;X8782;X1596;X68139;X40790	9.91e-06	0.753
docosadienoate (22:2n6)	X3423;X11124;X161;X1153591;X4337;X36387;X10454;X1908;X67108;X5521;X89905;X8782;X1596;X40790;X10582;X2193;X6918	0.00097	0.753
leucine	X3423;X11124;X8591;X9863;X1908;X4603;X274783;X1596;X3264;X40790;X6918	3.26e-06	0.753
3-(N-acetyl-L-cystein-S-yl) acetaminophen	X161;X4278;X8591;X9863;X10454;X74169;X1908;X214736;X221147;X40790;X10582;X2193	9.28e-06	0.754
cysteinylglycine	X3423;X82003;X11124;X161;X4278;X6960;X8591;X36387;X51428;X9863;X828529;X67108;X274783;X235473;X214736;X5521;X89905;X1191;X1596;X40790;X6918	0.0145	0.754
tryptophan	X11124;X161;X4337;X6960;X9863;X828529;X4603;X274783;X235473;X89905;X1191;X8782;X68139;X3264	6.79e-05	0.755
stearate (18:0)	X82003;X6470;X11124;X161;X1153591;X4337;X6960;X8591;X36387;X51428;X9863;X74169;X828529;X67108;X4603;X235473;X214736;X221147;X89905;X1191;X68139;X3264;X40790;X10582;X6918	0.107	0.756
4-hydroxyglutamate	X82003;X6470;X6960;X51428;X9863;X10454;X67108;X274783;X83367;X5521;X89905	2.64e-06	0.757
glycocholenate sulfate*	X82003;X8591;X9863;X10454;X74169;X67108;X4603;X274783;X214736;X8782;X68139;X3264;X2193;X6918	5.75e-05	0.758
3beta-hydroxy-5-cholestenoate	X3423;X82003;X8591;X9863;X10454;X74169;X1908;X4603;X83367;X214736;X221147;X5521;X1191;X68139;X40790	0.000139	0.759
(S)-a-amino-omega-caprolactam	X82003;X161;X4278;X4337;X8591;X36387;X51428;X9863;X10454;X1908;X214736;X5521;X89905;X1191;X8782;X68139;X3264;X40790;X10582;X2193;X6918	0.0123	0.76
bilirubin degradation product, C17H18N2O4 (3)	X6470;X4337;X8591;X51428;X10454;X828529;X4603;X235473;X221147;X5521;X89905;X1191;X3264;X10582;X6918	0.000126	0.761
maltose	X82003;X11124;X161;X4278;X36387;X10454;X828529;X1908;X67108;X235473;X5521;X89905;X68139;X3264;X40790;X6918	0.000306	0.761
riboflavin (Vitamin B2)	X82003;X11124;X161;X1153591;X4278;X4337;X6960;X36387;X51428;X10454;X74169;X828529;X1908;X67108;X4603;X235473;X221147;X5521;X89905;X1596;X68139;X10582;X2193;X6918	0.0601	0.762
3-indoleglyoxylic acid	X6470;X11124;X161;X4278;X4337;X6960;X8591;X51428;X9863;X10454;X74169;X828529;X4603;X235473;X83367;X1191;X68139;X40790	0.00144	0.763
arachidonoylcholine	X3423;X82003;X11124;X161;X4278;X4337;X51428;X828529;X1908;X4603;X274783;X235473;X83367;X1191;X1596;X68139;X6918	0.00066	0.763
beta-citrylglutamate	X3423;X82003;X6470;X161;X1153591;X4278;X4337;X36387;X828529;X67108;X274783;X89905;X8782;X40790;X10582;X6918	0.000279	0.763
2-keto-3-deoxy-gluconate	X3423;X11124;X1153591;X4337;X8591;X36387;X51428;X9863;X4603;X274783;X5521;X1191;X1596;X68139;X40790;X6918	0.000225	0.768
caproate (6:0)	X82003;X6470;X11124;X1153591;X4278;X4337;X6960;X36387;X51428;X9863;X828529;X4603;X83367;X214736;X221147;X89905;X8782;X68139;X10582	0.0024	0.769
cis-3,4-methyleneheptanoylcarnitine	X82003;X6470;X4337;X8591;X10454;X74169;X1908;X214736;X221147;X5521;X1191;X8782;X68139;X3264;X2193	8.83e-05	0.769
docosatrienoate (22:3n3)	X82003;X6470;X1153591;X4278;X4337;X8591;X36387;X51428;X9863;X10454;X1908;X4603;X235473;X83367;X221147;X5521;X89905;X1191;X1596;X3264;X40790;X10582;X2193	0.0308	0.769
glutamine	X82003;X6470;X4278;X6960;X8591;X36387;X9863;X828529;X1908;X83367;X5521;X89905;X8782;X68139;X40790;X10582;X6918	0.000515	0.769
oleoylcholine	X3423;X82003;X11124;X4278;X4337;X51428;X828529;X1908;X4603;X274783;X235473;X83367;X214736;X221147;X1191;X1596;X68139;X6918	0.00109	0.77
2S,3R-dihydroxybutyrate	X161;X1153591;X4278;X6960;X8591;X51428;X9863;X10454;X74169;X828529;X1908;X67108;X4603;X274783;X235473;X83367;X214736;X221147;X5521;X89905;X1191;X8782;X1596;X3264;X40790;X2193;X6918	0.181	0.771
myristate (14:0)	X82003;X6470;X1153591;X4337;X8591;X36387;X51428;X9863;X10454;X74169;X4603;X235473;X214736;X221147;X89905;X1191;X1596;X68139;X40790;X10582	0.00429	0.773
vanillylmandelate (VMA)	X82003;X11124;X161;X4337;X6960;X36387;X9863;X74169;X828529;X67108;X4603;X274783;X235473;X221147;X1191;X8782;X40790;X10582;X2193	0.00213	0.773
7-HOCA	X3423;X82003;X11124;X1153591;X6960;X51428;X4603;X274783;X235473;X83367;X214736;X221147;X5521;X1191;X68139;X3264;X40790	0.000413	0.774
C-glycosyltryptophan	X3423;X161;X4337;X8591;X9863;X10454;X74169;X1908;X214736;X221147;X5521;X8782;X3264	9.72e-06	0.774
aconitate [cis or trans]	X82003;X11124;X161;X4337;X6960;X36387;X51428;X4603;X274783;X83367;X214736;X221147;X5521;X1191;X1596;X68139;X40790;X6918	0.000851	0.776
2-methoxyacetaminophen glucuronide*	X3423;X82003;X161;X4337;X36387;X10454;X74169;X1908;X4603;X235473;X214736;X221147;X1191;X8782;X68139;X10582;X2193	0.000365	0.777
arachidonoylcarnitine (C20:4)	X82003;X6470;X161;X1153591;X4278;X8591;X36387;X51428;X10454;X828529;X1908;X274783;X83367;X89905;X40790;X10582	0.000156	0.777
3-methylcytidine	X82003;X6470;X11124;X161;X1153591;X4278;X4337;X6960;X8591;X1908;X67108;X274783;X214736;X221147;X5521;X89905;X8782;X1596;X68139;X10582;X2193;X6918	0.0129	0.779
adipoylcarnitine (C6-DC)	X82003;X161;X4278;X8591;X36387;X9863;X10454;X828529;X67108;X274783;X235473;X221147;X5521;X8782;X1596;X3264;X40790;X6918	0.000763	0.779
cis-3,4-methyleneheptanoylglycine	X3423;X82003;X161;X1153591;X4278;X6960;X8591;X9863;X67108;X274783;X214736;X5521;X89905;X8782;X1596;X40790;X6918	0.00032	0.78
lyxonate	X1153591;X4337;X8591;X36387;X51428;X9863;X74169;X1908;X83367;X214736;X221147;X3264;X40790;X10582;X2193;X6918	0.000136	0.78
N-acetylproline	X6470;X11124;X161;X6960;X8591;X9863;X10454;X828529;X67108;X4603;X274783;X235473;X83367;X5521;X89905;X1191;X1596;X3264	0.000746	0.78
dihomo-linolenoylcarnitine (C20:3n3 or 6)*	X3423;X11124;X161;X4278;X51428;X74169;X828529;X235473;X221147;X5521;X89905;X1191;X8782;X68139;X2193;X6918	0.000128	0.781
GlcNAc sulfate conjugate of C21H34O2 steroid	X82003;X6470;X161;X1153591;X4278;X36387;X10454;X828529;X1908;X274783;X235473;X83367;X214736;X89905;X1191;X8782;X3264;X10582;X2193	0.00149	0.782
arginine	X82003;X11124;X161;X4337;X6960;X36387;X51428;X828529;X67108;X4603;X274783;X89905;X1191;X68139	1.68e-05	0.783
bilirubin degradation product, C16H18N2O5 (2)	X3423;X82003;X6470;X51428;X10454;X828529;X1908;X67108;X4603;X274783;X235473;X5521;X89905;X1191;X2193;X6918	0.00011	0.784
nonadecanoate (19:0)	X6470;X161;X1153591;X4337;X6960;X8591;X36387;X9863;X10454;X74169;X67108;X274783;X235473;X83367;X214736;X221147;X1191;X68139;X40790;X10582;X6918	0.00539	0.786
serine	X82003;X11124;X161;X6960;X8591;X36387;X9863;X828529;X67108;X4603;X274783;X221147;X5521;X89905;X3264;X40790;X6918	0.000243	0.786
13-HODE + 9-HODE	X6470;X11124;X161;X1153591;X4278;X4337;X6960;X36387;X51428;X10454;X1908;X67108;X4603;X274783;X221147;X5521;X89905;X8782;X1596;X10582;X2193;X6918	0.0103	0.787
1-ribosyl-imidazoleacetate*	X3423;X82003;X161;X4278;X4337;X8591;X36387;X9863;X274783;X83367;X1191;X3264;X40790;X10582;X2193	3.4e-05	0.789
succinoyltaurine	X11124;X4337;X8591;X36387;X9863;X10454;X1908;X4603;X274783;X235473;X83367;X221147;X1596;X40790;X2193;X6918	8.82e-05	0.789
taurochenodeoxycholic acid 3-sulfate	X82003;X8591;X51428;X9863;X74169;X828529;X1908;X67108;X4603;X274783;X83367;X214736;X221147;X89905;X8782;X3264;X40790;X2193	0.000507	0.789
cysteine s-sulfate	X82003;X4337;X6960;X51428;X9863;X10454;X828529;X4603;X274783;X83367;X214736;X221147;X5521;X1191;X3264;X10582;X2193;X6918	0.00048	0.79
gamma-carboxyglutamate	X82003;X6470;X11124;X161;X4278;X4337;X8591;X36387;X51428;X9863;X828529;X235473;X214736;X221147;X5521;X1191;X8782;X1596;X3264;X40790;X10582;X6918	0.00894	0.791
gamma-glutamylisoleucine*	X82003;X11124;X1153591;X4278;X4337;X6960;X8591;X36387;X9863;X74169;X1908;X67108;X4603;X235473;X5521;X1191;X8782;X40790;X10582;X2193	0.00222	0.791
linoleate (18:2n6)	X6470;X1153591;X4337;X8591;X36387;X9863;X10454;X74169;X1908;X67108;X274783;X235473;X5521;X89905;X1191;X8782;X1596;X68139;X40790;X10582;X2193	0.00464	0.791
isoleucine	X3423;X11124;X8591;X9863;X1908;X4603;X274783;X1596;X3264;X40790;X6918	3.33e-07	0.792
N6-methyladenosine	X11124;X161;X4278;X8591;X9863;X74169;X67108;X4603;X214736;X221147;X89905;X1191;X68139;X40790;X2193;X6918	7.66e-05	0.792
2-hydroxybutyrate/2-hydroxyisobutyrate	X3423;X6470;X161;X4278;X4337;X6960;X8591;X36387;X51428;X9863;X10454;X828529;X67108;X4603;X274783;X235473;X83367;X214736;X221147;X5521;X1191;X1596;X3264;X40790;X10582;X2193;X6918	0.122	0.793
4-methylcatechol sulfate	X6470;X161;X4337;X6960;X9863;X74169;X67108;X274783;X235473;X83367;X5521;X1191;X3264;X40790	9.63e-06	0.793
isovalerylglycine	X82003;X1153591;X4278;X4337;X8591;X9863;X67108;X4603;X274783;X83367;X221147;X1596;X68139;X40790;X6918	2.75e-05	0.793
androstenediol (3beta,17beta) disulfate (2)	X6470;X161;X4278;X51428;X9863;X10454;X828529;X1908;X67108;X274783;X235473;X83367;X214736;X221147;X5521;X89905;X1191;X8782;X68139;X40790;X10582;X2193	0.00812	0.794
propionylcarnitine (C3)	X82003;X6470;X161;X1153591;X4278;X4337;X9863;X74169;X67108;X274783;X83367;X214736;X89905;X8782;X1596;X68139;X3264;X10582;X6918	0.000894	0.795
2-methylserine	X82003;X6470;X161;X4337;X6960;X8591;X9863;X10454;X74169;X828529;X1908;X67108;X274783;X235473;X5521;X89905;X1596;X10582;X2193	0.00084	0.796
linoleoylcholine*	X3423;X82003;X6470;X11124;X161;X1153591;X4278;X8591;X51428;X828529;X1908;X4603;X274783;X235473;X83367;X214736;X89905;X1191;X1596;X68139;X6918	0.00386	0.796
myristoleoylcarnitine (C14:1)*	X82003;X6470;X11124;X161;X51428;X9863;X828529;X1908;X67108;X235473;X221147;X8782;X3264;X6918	8.3e-06	0.796
trans-2-hexenoylglycine	X11124;X161;X1153591;X4278;X4337;X8591;X828529;X67108;X214736;X5521;X89905;X1191;X8782;X40790;X2193;X6918	6.25e-05	0.796
bilirubin degradation product, C17H20N2O5 (2)	X3423;X82003;X11124;X1153591;X4278;X36387;X51428;X9863;X10454;X74169;X67108;X4603;X274783;X235473;X5521;X89905;X1191;X1596;X68139;X40790;X2193	0.00365	0.797
5,6-dihydrothymine	X3423;X161;X4337;X8591;X36387;X51428;X9863;X1908;X67108;X4603;X274783;X235473;X83367;X221147;X5521;X89905;X1191;X8782;X68139;X3264	0.00171	0.798
2-hydroxyglutarate	X3423;X161;X1153591;X6960;X8591;X9863;X10454;X1908;X67108;X274783;X221147;X5521;X89905;X8782;X1596;X3264;X40790;X10582;X6918	0.000746	0.799
dimethylarginine (ADMA + SDMA)	X3423;X6470;X11124;X161;X1153591;X4337;X36387;X9863;X74169;X67108;X274783;X83367;X214736;X5521;X89905;X40790;X10582;X2193	0.000328	0.799
guaiacol sulfate	X3423;X82003;X1153591;X4278;X6960;X8591;X36387;X51428;X9863;X828529;X274783;X235473;X214736;X221147;X5521;X89905;X1191;X8782;X3264;X40790;X10582;X2193;X6918	0.0132	0.799
3-hydroxysebacate	X3423;X82003;X6470;X11124;X161;X1153591;X4278;X6960;X36387;X10454;X828529;X1908;X274783;X5521;X89905;X1191;X1596;X3264;X40790;X10582;X2193;X6918	0.00664	0.8
eicosenoate (20:1n9 or 1n11)	X82003;X11124;X4278;X4337;X8591;X36387;X51428;X9863;X10454;X1908;X235473;X214736;X5521;X89905;X1191;X1596;X68139;X40790;X10582;X2193	0.00159	0.8
16a-hydroxy DHEA 3-sulfate	X3423;X82003;X6470;X11124;X1153591;X4278;X4337;X8591;X51428;X9863;X10454;X828529;X1908;X4603;X274783;X83367;X221147;X5521;X89905;X1191;X8782;X68139;X40790;X10582;X2193	0.0393	0.801
2-hydroxyphenylacetate	X6470;X1153591;X4278;X4337;X8591;X36387;X9863;X1908;X235473;X83367;X89905;X1191;X68139;X40790;X10582;X2193	4.79e-05	0.801
3-hydroxyhexanoylcarnitine (1)	X6470;X1153591;X4337;X4603;X274783;X221147;X89905;X1191;X8782;X68139;X3264;X40790;X10582	2.08e-06	0.801
prolylglycine	X3423;X161;X4278;X4337;X6960;X8591;X36387;X9863;X10454;X67108;X274783;X235473;X83367;X221147;X5521;X89905;X1191;X68139;X40790;X2193;X6918	0.00321	0.801
sphinganine-1-phosphate	X82003;X161;X4278;X4337;X6960;X8591;X36387;X51428;X10454;X828529;X1908;X67108;X274783;X235473;X83367;X221147;X5521;X89905;X1191;X8782;X1596;X68139;X3264;X40790;X2193	0.04	0.801
taurocholenate sulfate*	X3423;X82003;X11124;X161;X4278;X6960;X36387;X10454;X74169;X828529;X67108;X4603;X274783;X214736;X221147;X89905;X1191;X1596;X68139;X40790;X6918	0.00316	0.801
7-methylguanine	X82003;X6470;X161;X4278;X6960;X8591;X36387;X9863;X10454;X74169;X1908;X67108;X235473;X83367;X214736;X5521;X1191;X1596;X68139;X40790;X10582;X2193;X6918	0.0121	0.802
pyridoxate	X3423;X82003;X6470;X11124;X1153591;X4278;X4337;X8591;X36387;X51428;X9863;X10454;X74169;X1908;X235473;X83367;X5521;X1191;X8782;X40790;X10582;X2193	0.00614	0.802
arachidonate (20:4n6)	X11124;X4278;X4337;X8591;X36387;X51428;X9863;X10454;X1908;X235473;X214736;X5521;X89905;X1191;X68139;X40790;X10582;X2193	0.000265	0.803
vanillactate	X82003;X11124;X4278;X6960;X8591;X36387;X51428;X9863;X10454;X828529;X4603;X274783;X221147;X89905;X8782;X1596;X68139;X3264;X40790;X2193;X6918	0.00293	0.803
biliverdin	X3423;X6470;X1153591;X4337;X8591;X10454;X4603;X83367;X1191;X68139;X3264;X40790;X10582;X2193	5.29e-06	0.804
gamma-CEHC	X36387;X9863;X74169;X828529;X1908;X4603;X214736;X221147;X5521;X89905;X1191;X8782;X68139;X40790;X10582;X2193;X6918	0.000103	0.804
dihomolinolenate (20:3n3 or 3n6)	X82003;X161;X1153591;X4337;X6960;X8591;X36387;X51428;X9863;X10454;X1908;X67108;X4603;X274783;X5521;X89905;X8782;X1596;X3264;X40790;X10582;X2193;X6918	0.0108	0.805
2-oxoarginine*	X3423;X6470;X11124;X4337;X6960;X8591;X36387;X9863;X10454;X828529;X1908;X4603;X274783;X235473;X5521;X1191;X8782;X1596;X3264;X40790;X10582;X6918	0.00532	0.806
3-phosphoglycerate	X82003;X11124;X1153591;X4278;X6960;X8591;X36387;X51428;X9863;X10454;X74169;X828529;X1908;X4603;X83367;X214736;X221147;X5521;X89905;X8782;X40790;X10582;X2193	0.0105	0.806
maleate	X161;X4278;X6960;X36387;X51428;X10454;X1908;X4603;X274783;X83367;X214736;X221147;X5521;X89905;X1596;X40790	3.66e-05	0.806
3-(4-hydroxyphenyl)lactate (HPLA)	X3423;X82003;X6470;X11124;X161;X4278;X4337;X6960;X8591;X51428;X9863;X10454;X74169;X828529;X1908;X67108;X4603;X235473;X83367;X214736;X221147;X89905;X1191;X1596;X68139;X40790;X10582;X6918	0.141	0.808
delta-tocopherol	X3423;X82003;X6470;X161;X1153591;X4278;X4337;X9863;X828529;X67108;X4603;X5521;X89905;X1191;X8782;X1596;X68139;X10582;X2193;X6918	0.00115	0.808
glutamine conjugate of C7H12O2*	X11124;X161;X4278;X10454;X828529;X1908;X67108;X221147;X5521;X1191;X8782;X3264;X2193	1.33e-06	0.808
gamma-glutamylmethionine	X82003;X11124;X1153591;X6960;X8591;X9863;X67108;X89905;X1191;X8782;X68139;X3264;X10582	1.26e-06	0.809
androstenediol (3beta,17beta) monosulfate (2)	X82003;X11124;X161;X4278;X4337;X6960;X8591;X9863;X74169;X828529;X67108;X4603;X235473;X214736;X89905;X1191;X1596;X40790;X10582;X6918	0.00106	0.81
glycine conjugate of C10H12O2*	X3423;X82003;X6470;X1153591;X4278;X8591;X36387;X9863;X10454;X828529;X1908;X274783;X221147;X5521;X1596;X68139;X40790	7.67e-05	0.81
malonylcarnitine	X82003;X11124;X161;X4278;X4337;X8591;X51428;X9863;X1908;X4603;X274783;X89905;X8782;X3264;X40790;X10582	2.92e-05	0.81
4-hydroxyphenylpyruvate	X82003;X11124;X161;X4278;X4337;X8591;X51428;X74169;X828529;X1908;X274783;X235473;X83367;X221147;X1191;X8782;X1596;X3264;X40790	0.000431	0.811
cis-3,4-methyleneheptanoate	X161;X4278;X8591;X36387;X51428;X9863;X10454;X1908;X67108;X235473;X214736;X221147;X5521;X89905;X1191;X3264;X40790;X10582;X2193;X6918	0.001	0.811
sedoheptulose	X82003;X161;X1153591;X4278;X4337;X6960;X8591;X51428;X9863;X10454;X828529;X67108;X4603;X274783;X235473;X83367;X214736;X89905;X1191;X1596;X40790;X10582;X6918	0.00896	0.811
hypoxanthine	X82003;X6470;X161;X1153591;X4278;X4337;X6960;X8591;X36387;X51428;X9863;X74169;X828529;X67108;X4603;X274783;X235473;X214736;X221147;X5521;X1191;X1596;X68139;X40790;X10582;X6918	0.0507	0.812
(R)-3-hydroxybutyrylcarnitine	X3423;X82003;X161;X4337;X6960;X8591;X51428;X9863;X10454;X828529;X4603;X83367;X214736;X5521;X1191;X8782;X3264;X40790;X10582;X2193	0.000903	0.813
3-hydroxyphenylacetoylglutamine	X82003;X6470;X161;X1153591;X4278;X4337;X8591;X36387;X51428;X9863;X74169;X1908;X235473;X221147;X5521;X89905;X1191;X40790;X10582;X2193;X6918	0.00197	0.813
methionine sulfone	X82003;X6470;X161;X4278;X4337;X8591;X51428;X9863;X74169;X828529;X67108;X235473;X214736;X89905;X68139;X3264;X40790;X10582;X6918	0.000399	0.813
(N(1) + N(8))-acetylspermidine	X3423;X11124;X161;X1153591;X6960;X51428;X9863;X10454;X828529;X274783;X83367;X214736;X5521;X8782;X1596;X68139;X3264;X40790;X10582	0.000382	0.814
prolylhydroxyproline	X3423;X161;X4278;X4337;X6960;X51428;X10454;X74169;X1908;X274783;X235473;X83367;X221147;X5521;X89905;X8782;X1596;X68139;X3264;X40790;X2193;X6918	0.00405	0.814
3-(methylthio)acetaminophen sulfate*	X82003;X161;X4278;X4337;X6960;X51428;X10454;X74169;X1908;X67108;X4603;X274783;X235473;X83367;X214736;X221147;X5521;X89905;X8782;X68139;X10582;X2193;X6918	0.00783	0.815
oxalate (ethanedioate)	X161;X4278;X4337;X8591;X36387;X51428;X9863;X828529;X4603;X235473;X83367;X221147;X5521;X1191;X3264;X40790;X10582;X6918	0.000151	0.815
N-acetyl-2-aminooctanoate*	X82003;X6470;X161;X4278;X4337;X6960;X51428;X74169;X828529;X1908;X67108;X4603;X235473;X83367;X8782;X1596;X3264;X40790;X10582;X2193	0.000808	0.816
N-acetyltryptophan	X82003;X6470;X11124;X1153591;X4278;X4337;X8591;X36387;X51428;X9863;X828529;X1908;X4603;X83367;X214736;X221147;X5521;X89905;X8782;X1596;X68139;X40790	0.00367	0.816
N-acetyl-aspartyl-glutamate (NAAG)	X82003;X6470;X11124;X161;X1153591;X4337;X51428;X9863;X828529;X4603;X274783;X235473;X214736;X221147;X1191;X68139;X3264;X10582	0.000133	0.817
glycoursodeoxycholate	X82003;X11124;X161;X4278;X6960;X8591;X36387;X51428;X9863;X828529;X1908;X67108;X4603;X274783;X83367;X214736;X221147;X5521;X89905;X1191;X1596;X68139;X40790;X10582;X2193;X6918	0.0431	0.818
oleate/vaccenate (18:1)	X82003;X6470;X161;X1153591;X4337;X8591;X36387;X51428;X9863;X10454;X1908;X67108;X4603;X274783;X5521;X89905;X1191;X8782;X1596;X40790;X10582;X2193;X6918	0.00706	0.818
docosapentaenoate (DPA; 22:5n3)	X3423;X6470;X11124;X161;X1153591;X6960;X9863;X828529;X1908;X67108;X4603;X214736;X221147;X89905;X1191;X1596;X68139;X10582;X6918	0.000283	0.82
tetradecanedioate (C14)	X3423;X82003;X161;X1153591;X4278;X4337;X6960;X36387;X10454;X828529;X1908;X67108;X4603;X274783;X83367;X214736;X5521;X89905;X1191;X8782;X1596;X68139;X3264;X10582;X2193;X6918	0.041	0.82
3,5-dichloro-2,6-dihydroxybenzoic acid	X3423;X82003;X11124;X4337;X51428;X9863;X828529;X4603;X83367;X89905;X1191;X68139;X3264;X40790;X10582;X2193	1.51e-05	0.821
1-methyl-5-imidazolelactate	X6470;X1153591;X4278;X4337;X8591;X36387;X9863;X1908;X235473;X89905;X8782;X68139;X40790;X10582;X2193	4.4e-06	0.824
picolinoylglycine	X82003;X6470;X1153591;X4278;X4337;X8591;X36387;X51428;X9863;X10454;X74169;X1908;X235473;X221147;X5521;X89905;X1191;X68139;X40790;X10582;X2193;X6918	0.00269	0.824
2,3-dihydroxyisovalerate	X6470;X11124;X1153591;X4278;X4337;X6960;X8591;X9863;X1908;X4603;X274783;X235473;X83367;X89905;X3264;X40790;X10582;X2193	8.73e-05	0.825
caprate (10:0)	X3423;X161;X4278;X4337;X6960;X8591;X36387;X9863;X828529;X1908;X67108;X4603;X274783;X235473;X214736;X221147;X5521;X89905;X1191;X8782;X68139;X40790;X10582;X6918	0.0105	0.825
iminodiacetate (IDA)	X6470;X11124;X161;X1153591;X4278;X6960;X9863;X74169;X828529;X1908;X67108;X4603;X235473;X221147;X5521;X89905;X8782;X1596;X3264;X2193	0.000518	0.825
arabonate/xylonate	X6470;X161;X1153591;X4278;X4337;X8591;X9863;X10454;X74169;X235473;X89905;X1191;X3264;X40790;X10582;X6918	1.12e-05	0.826
heptenedioate (C7:1-DC)*	X82003;X6470;X11124;X1153591;X4278;X4337;X8591;X36387;X9863;X74169;X67108;X235473;X83367;X221147;X89905;X1191;X3264;X40790;X10582;X6918	0.000514	0.826
methylmalonate (MMA)	X6470;X11124;X1153591;X4337;X6960;X8591;X9863;X10454;X828529;X1908;X235473;X1191;X8782;X68139;X40790;X10582;X2193;X6918	8.54e-05	0.826
O-sulfo-L-tyrosine	X82003;X6470;X161;X1153591;X4278;X4337;X8591;X36387;X9863;X1908;X235473;X221147;X5521;X89905;X1191;X68139;X40790;X10582;X2193;X6918	0.000506	0.826
octadecenedioylcarnitine (C18:1-DC)*	X82003;X161;X1153591;X4278;X8591;X36387;X51428;X9863;X828529;X1908;X67108;X4603;X274783;X235473;X221147;X89905;X8782;X1596;X40790;X2193;X6918	0.00115	0.826
pregnanediol-3-glucuronide	X3423;X6470;X11124;X1153591;X6960;X1908;X67108;X4603;X274783;X1191;X8782;X1596;X3264;X10582;X2193	3.91e-06	0.826
thioproline	X3423;X11124;X161;X4278;X4337;X6960;X36387;X51428;X9863;X10454;X67108;X4603;X235473;X83367;X89905;X8782;X68139;X3264;X10582;X6918	0.00047	0.827
3-methylcrotonylglycine	X3423;X161;X1153591;X4278;X4337;X6960;X8591;X36387;X9863;X74169;X828529;X67108;X214736;X1191;X1596;X40790;X10582;X6918	7.45e-05	0.828
xanthine	X3423;X82003;X161;X1153591;X4278;X4337;X8591;X36387;X51428;X9863;X1908;X67108;X4603;X274783;X235473;X214736;X221147;X5521;X89905;X1191;X8782;X1596;X40790;X10582;X2193;X6918	0.0331	0.828
delta-CEHC	X82003;X6470;X1153591;X4278;X4337;X8591;X36387;X51428;X10454;X4603;X274783;X235473;X5521;X89905;X1191;X8782;X1596;X68139;X40790;X10582;X2193	0.00101	0.829
stearoylcholine*	X3423;X82003;X11124;X161;X1153591;X4337;X6960;X8591;X51428;X9863;X828529;X1908;X67108;X4603;X274783;X235473;X83367;X214736;X89905;X1191;X1596;X68139;X40790;X6918	0.00896	0.83
gamma-glutamyltryptophan	X82003;X11124;X6960;X9863;X1908;X4603;X274783;X235473;X83367;X1191;X8782;X1596;X2193	2.52e-07	0.832
N1-Methyl-2-pyridone-5-carboxamide	X6470;X161;X1153591;X4278;X4337;X6960;X8591;X36387;X51428;X9863;X10454;X74169;X1908;X274783;X235473;X83367;X5521;X89905;X1191;X8782;X1596;X40790;X10582;X2193	0.0082	0.832
pantothenate (Vitamin B5)	X3423;X82003;X11124;X1153591;X4278;X8591;X51428;X4603;X235473;X8782;X1596;X68139;X3264;X40790;X2193;X6918	7.94e-06	0.832
pentadecanoate (15:0)	X82003;X6470;X11124;X1153591;X4337;X8591;X36387;X9863;X74169;X1908;X67108;X4603;X235473;X214736;X221147;X5521;X1596;X68139;X3264;X40790;X10582	0.000865	0.832
alpha-ketoglutaramate*	X3423;X82003;X161;X1153591;X6960;X8591;X36387;X74169;X828529;X1908;X4603;X235473;X83367;X214736;X5521;X89905;X1191;X8782;X1596;X3264;X2193	0.000854	0.833
dopamine 3-O-sulfate	X11124;X4337;X8591;X36387;X9863;X74169;X828529;X4603;X274783;X235473;X83367;X221147;X1191;X8782;X1596;X68139;X3264;X40790;X10582;X2193;X6918	0.000801	0.834
pseudouridine	X3423;X6470;X1153591;X4278;X4337;X8591;X36387;X9863;X89905;X3264;X40790;X10582;X2193	2.11e-07	0.834
ribonate	X82003;X6470;X1153591;X4278;X4337;X8591;X36387;X51428;X9863;X74169;X1908;X67108;X274783;X5521;X89905;X1191;X68139;X40790;X10582	0.000141	0.834
hydroxyproline	X82003;X6470;X11124;X6960;X8591;X36387;X51428;X9863;X74169;X828529;X67108;X4603;X274783;X214736;X221147;X5521;X89905;X8782;X68139;X3264	0.000332	0.834
(2-butoxyethoxy)acetic acid	X3423;X82003;X11124;X4278;X8591;X36387;X9863;X10454;X74169;X1908;X67108;X274783;X235473;X214736;X5521;X89905;X8782;X40790;X10582;X6918	0.000331	0.835
bilirubin degradation product, C16H18N2O5 (4)	X82003;X6470;X161;X1153591;X4278;X4337;X6960;X8591;X36387;X9863;X10454;X828529;X67108;X274783;X235473;X221147;X5521;X89905;X1191;X1596;X40790;X10582;X2193;X6918	0.0075	0.835
kynurenate	X3423;X82003;X6470;X1153591;X4278;X4337;X8591;X36387;X51428;X9863;X10454;X74169;X1908;X5521;X89905;X1191;X40790;X10582;X2193	0.00013	0.835
stearoyl ethanolamide	X82003;X6470;X11124;X1153591;X4278;X4337;X8591;X36387;X9863;X74169;X4603;X274783;X83367;X214736;X221147;X89905;X1596;X68139;X40790;X10582;X2193	0.000774	0.835
3-hydroxystachydrine*	X11124;X161;X4278;X9863;X10454;X74169;X67108;X4603;X274783;X235473;X221147;X5521;X89905;X8782;X68139;X3264;X40790;X2193	4.75e-05	0.836
N2,N2-dimethylguanosine	X82003;X161;X4278;X4337;X8591;X36387;X9863;X828529;X274783;X214736;X221147;X8782;X1596;X3264;X40790;X10582;X6918	1.78e-05	0.836
asparagine	X161;X1153591;X4278;X4337;X8591;X9863;X10454;X74169;X1908;X67108;X274783;X235473;X83367;X221147;X5521;X89905;X8782;X1596;X68139;X3264;X40790;X2193;X6918	0.0034	0.837
linolenate (18:3n3 or 3n6)	X6470;X1153591;X4337;X8591;X36387;X51428;X9863;X10454;X74169;X828529;X1908;X4603;X274783;X235473;X83367;X5521;X89905;X1191;X8782;X1596;X3264;X40790;X10582;X2193	0.00691	0.837
cortisone	X6470;X161;X1153591;X4278;X4337;X6960;X8591;X36387;X51428;X9863;X1908;X274783;X235473;X221147;X5521;X1191;X8782;X1596;X68139;X40790;X10582;X6918	0.0014	0.839
eicosanedioate (C20-DC)	X6470;X11124;X1153591;X4278;X4337;X36387;X51428;X10454;X74169;X1908;X274783;X235473;X83367;X214736;X221147;X5521;X89905;X1191;X8782;X1596;X68139;X40790	0.00139	0.839
gamma-CEHC glucuronide*	X3423;X82003;X161;X1153591;X4278;X4337;X8591;X36387;X51428;X9863;X10454;X4603;X274783;X83367;X221147;X8782;X1596;X68139;X3264;X40790	0.000268	0.839
3-(3-amino-3-carboxypropyl)uridine*	X82003;X6470;X161;X1153591;X4278;X4337;X8591;X36387;X9863;X235473;X221147;X5521;X89905;X1191;X3264;X40790;X10582;X6918	3.71e-05	0.84
cholesterol	X82003;X161;X1153591;X4337;X6960;X8591;X51428;X9863;X10454;X828529;X1908;X67108;X4603;X274783;X235473;X83367;X221147;X89905;X1191;X8782;X1596;X40790;X2193;X6918	0.00613	0.84
methionine	X82003;X6470;X6960;X36387;X51428;X9863;X10454;X1908;X4603;X5521;X1191;X8782;X68139;X3264;X2193;X6918	4.6e-06	0.84
N-acetylvaline	X3423;X82003;X1153591;X4278;X4337;X8591;X36387;X51428;X9863;X74169;X828529;X67108;X274783;X83367;X5521;X1596;X68139;X3264;X40790;X10582	0.000233	0.841
dimethyl sulfone	X6470;X1153591;X4278;X4337;X36387;X51428;X1908;X4603;X235473;X214736;X221147;X5521;X89905;X1191;X6918	1.3e-06	0.842
hexanoylglycine (C6)	X82003;X6470;X11124;X161;X1153591;X4278;X6960;X8591;X9863;X10454;X74169;X828529;X1908;X67108;X274783;X235473;X83367;X214736;X5521;X89905;X1191;X8782;X1596;X3264;X40790;X10582;X2193;X6918	0.0657	0.842
1,5-anhydroglucitol (1,5-AG)	X3423;X161;X1153591;X6960;X8591;X51428;X9863;X74169;X828529;X4603;X274783;X235473;X214736;X1191;X8782;X1596;X68139;X3264;X40790;X10582;X6918	0.000502	0.843
4-cholesten-3-one	X82003;X6470;X11124;X1153591;X4278;X4337;X6960;X36387;X51428;X9863;X828529;X4603;X235473;X214736;X5521;X1191;X1596;X68139;X10582;X6918	0.000213	0.843
chenodeoxycholate	X6470;X161;X1153591;X4278;X4337;X6960;X8591;X36387;X51428;X9863;X10454;X74169;X1908;X67108;X4603;X235473;X221147;X5521;X89905;X1191;X1596;X68139;X3264;X40790;X10582;X2193;X6918	0.0377	0.843
dibutyl sulfosuccinate	X3423;X82003;X6470;X161;X4278;X4337;X6960;X8591;X36387;X51428;X9863;X74169;X828529;X1908;X4603;X274783;X235473;X221147;X89905;X8782;X68139;X3264;X40790;X10582	0.00546	0.843
(16 or 17)-methylstearate (a19:0 or i19:0)	X82003;X6470;X11124;X161;X1153591;X4278;X4337;X6960;X8591;X36387;X51428;X9863;X74169;X828529;X67108;X4603;X274783;X235473;X221147;X89905;X1191;X68139;X3264;X40790;X10582;X6918	0.0198	0.844
3-hydroxybutyroylglycine	X82003;X6470;X11124;X161;X4278;X10454;X74169;X828529;X67108;X214736;X5521;X89905;X1191;X8782;X1596;X40790;X2193	1.03e-05	0.844
4-methyl-2-oxopentanoate	X82003;X6470;X161;X4337;X8591;X51428;X9863;X828529;X67108;X274783;X221147;X89905;X8782;X1596;X3264;X40790;X10582;X2193	2.9e-05	0.844
alpha-ketoglutarate	X6470;X11124;X161;X1153591;X4278;X4337;X6960;X9863;X828529;X1908;X67108;X235473;X221147;X89905;X1191;X8782;X1596;X10582	2.89e-05	0.844
myristoylcarnitine (C14)	X82003;X6470;X11124;X161;X1153591;X6960;X51428;X9863;X828529;X1908;X67108;X235473;X83367;X221147;X8782;X68139;X6918	1.07e-05	0.844
stachydrine	X3423;X4278;X8591;X9863;X74169;X67108;X4603;X274783;X5521;X8782;X1596;X68139;X3264;X10582;X2193	1.09e-06	0.845
3-hydroxyisobutyrate	X3423;X11124;X161;X1153591;X4278;X4337;X6960;X8591;X36387;X51428;X9863;X10454;X74169;X828529;X67108;X4603;X274783;X235473;X83367;X214736;X221147;X5521;X89905;X1191;X1596;X3264;X40790;X10582;X2193;X6918	0.156	0.846
3-hydroxyoctanoate	X82003;X6470;X161;X4278;X4337;X6960;X8591;X51428;X9863;X74169;X828529;X4603;X235473;X221147;X1191;X1596;X68139;X40790;X10582;X6918	0.00018	0.846
3beta,7alpha-dihydroxy-5-cholestenoate	X3423;X82003;X4278;X4337;X8591;X9863;X1908;X67108;X4603;X274783;X221147;X1191;X1596;X68139;X3264;X40790;X2193;X6918	2.54e-05	0.846
glycodeoxycholate 3-sulfate	X82003;X6470;X11124;X161;X4278;X4337;X6960;X8591;X9863;X74169;X828529;X67108;X4603;X274783;X235473;X221147;X89905;X1191;X8782;X1596;X68139;X40790;X10582;X2193	0.00487	0.846
isocitric lactone	X3423;X82003;X6470;X161;X4278;X6960;X8591;X36387;X9863;X828529;X1908;X67108;X4603;X214736;X5521;X89905;X40790;X10582;X6918	7.05e-05	0.846
5alpha-androstan-3alpha,17beta-diol disulfate	X3423;X82003;X11124;X1153591;X9863;X74169;X828529;X67108;X4603;X274783;X83367;X214736;X1191;X1596;X68139;X10582	2.91e-06	0.847
3-hydroxydecanoate	X6470;X11124;X161;X4278;X4337;X6960;X8591;X51428;X9863;X10454;X74169;X828529;X1908;X67108;X4603;X235473;X214736;X221147;X5521;X89905;X1191;X1596;X68139;X3264;X40790;X10582;X6918	0.032	0.848
5,6-dihydrouridine	X6470;X1153591;X4278;X4337;X8591;X36387;X9863;X74169;X235473;X89905;X68139;X40790;X10582;X2193	2.57e-07	0.848
5-methyluridine (ribothymidine)	X82003;X6470;X161;X1153591;X4278;X4337;X8591;X36387;X828529;X1908;X83367;X5521;X89905;X40790	2.61e-07	0.848
gamma-glutamylleucine	X3423;X6470;X11124;X6960;X8591;X51428;X9863;X74169;X1908;X4603;X274783;X221147;X8782;X1596;X3264;X2193;X6918	8.03e-06	0.848
N-acetyl-isoputreanine	X6470;X1153591;X4337;X6960;X8591;X9863;X10454;X828529;X274783;X235473;X214736;X89905;X1191;X1596;X3264;X40790;X10582	8.03e-06	0.848
tridecenedioate (C13:1-DC)*	X3423;X82003;X6470;X11124;X1153591;X36387;X51428;X9863;X10454;X67108;X4603;X274783;X83367;X214736;X89905;X1191;X8782;X1596;X68139;X3264;X10582;X2193;X6918	0.00206	0.848
tetradecadienoate (14:2)*	X3423;X6470;X161;X1153591;X4278;X4337;X6960;X8591;X36387;X51428;X9863;X828529;X1908;X67108;X4603;X274783;X235473;X221147;X5521;X1191;X8782;X1596;X40790;X10582;X2193;X6918	0.017	0.849
indoleacetoylcarnitine*	X82003;X6470;X11124;X161;X1153591;X6960;X8591;X10454;X828529;X274783;X5521;X1191;X1596;X68139;X3264;X40790;X10582;X6918	2.08e-05	0.85
1-methyladenosine	X3423;X82003;X11124;X161;X1153591;X4278;X4337;X6960;X8591;X36387;X51428;X9863;X10454;X1908;X67108;X4603;X274783;X235473;X83367;X221147;X5521;X89905;X1191;X8782;X1596;X3264;X40790;X2193;X6918	0.0904	0.85
deoxycarnitine	X82003;X8591;X36387;X9863;X10454;X74169;X828529;X1908;X4603;X274783;X83367;X214736;X221147;X5521;X89905;X8782;X1596;X40790;X10582;X2193;X6918	0.000346	0.851
tetradecadienedioate (C14:2-DC)*	X3423;X82003;X6470;X161;X1153591;X4278;X6960;X8591;X36387;X51428;X9863;X10454;X1908;X67108;X235473;X83367;X214736;X89905;X68139;X3264;X40790;X10582;X6918	0.00178	0.851
alanine	X82003;X6470;X11124;X161;X4278;X4337;X6960;X8591;X36387;X51428;X9863;X74169;X67108;X4603;X235473;X221147;X8782;X68139;X3264;X40790;X10582;X6918	0.000779	0.852
citrulline	X3423;X82003;X6470;X161;X4278;X4337;X51428;X10454;X74169;X828529;X1908;X67108;X4603;X274783;X83367;X214736;X221147;X5521;X1191;X8782;X1596;X68139;X10582;X2193;X6918	0.00766	0.852
glycocholate	X3423;X82003;X11124;X4278;X4337;X6960;X8591;X51428;X9863;X10454;X74169;X1908;X235473;X83367;X214736;X221147;X5521;X1191;X8782;X1596;X68139;X3264;X40790;X2193	0.00379	0.852
1-carboxyethylphenylalanine	X82003;X11124;X161;X4278;X4337;X8591;X51428;X9863;X10454;X74169;X828529;X67108;X4603;X274783;X221147;X8782	1.84e-06	0.853
2-hydroxyhippurate (salicylurate)	X6470;X11124;X161;X4278;X4337;X8591;X51428;X9863;X1908;X4603;X274783;X235473;X83367;X5521;X8782;X40790;X10582;X6918	1.62e-05	0.853
5-dodecenoate (12:1n7)	X3423;X82003;X6470;X11124;X161;X1153591;X4278;X4337;X6960;X8591;X36387;X51428;X9863;X10454;X74169;X828529;X1908;X67108;X4603;X235473;X83367;X221147;X5521;X89905;X1191;X8782;X1596;X68139;X40790;X10582;X2193;X6918	0.304	0.853
anthranilate	X6470;X11124;X161;X1153591;X4278;X4337;X8591;X51428;X9863;X74169;X1908;X67108;X4603;X274783;X83367;X214736;X5521;X89905;X1191;X8782;X1596;X68139;X6918	0.00167	0.853
glutamine_degradant*	X82003;X11124;X161;X4337;X6960;X8591;X36387;X51428;X9863;X10454;X828529;X67108;X4603;X235473;X83367;X221147;X1191;X8782;X68139;X3264;X40790;X10582;X2193	0.00163	0.853
2,4-di-tert-butylphenol	X3423;X82003;X6470;X11124;X161;X6960;X8591;X36387;X10454;X828529;X1908;X67108;X274783;X235473;X214736;X5521;X89905;X1191;X8782;X1596;X40790;X10582;X2193;X6918	0.00339	0.854
alpha-tocopherol	X6470;X161;X4337;X6960;X8591;X36387;X9863;X10454;X74169;X67108;X274783;X235473;X83367;X214736;X221147;X5521;X89905;X1191;X8782;X1596;X68139;X10582;X2193;X6918	0.00343	0.854
quinolinate	X6470;X1153591;X4337;X10454;X1908;X4603;X274783;X235473;X214736;X89905;X1191;X68139;X3264;X40790;X10582	5.23e-07	0.854
inosine	X82003;X161;X4278;X4337;X6960;X8591;X36387;X51428;X9863;X10454;X67108;X4603;X274783;X235473;X221147;X89905;X1191;X8782;X1596;X3264;X40790;X10582;X2193;X6918	0.00332	0.855
tyramine O-sulfate	X82003;X6470;X11124;X1908;X67108;X4603;X274783;X235473;X83367;X214736;X5521;X1596;X68139;X40790;X6918	4.99e-07	0.855
2-methylcitrate/homocitrate	X6470;X1153591;X4337;X6960;X8591;X36387;X74169;X828529;X1908;X274783;X235473;X83367;X214736;X89905;X8782;X1596;X68139;X3264;X40790;X10582;X2193;X6918	0.000607	0.856
cystine	X3423;X11124;X161;X4278;X6960;X36387;X10454;X1908;X67108;X274783;X235473;X221147;X5521;X89905;X8782;X1596;X40790;X10582;X2193	3.77e-05	0.856
gamma-glutamylcitrulline*	X3423;X82003;X11124;X161;X1153591;X4337;X6960;X36387;X10454;X828529;X67108;X4603;X235473;X83367;X89905;X1191;X8782;X40790	1.39e-05	0.856
laurylcarnitine (C12)	X82003;X6470;X11124;X161;X1153591;X4278;X4337;X6960;X8591;X36387;X51428;X9863;X828529;X1908;X67108;X274783;X235473;X221147;X8782;X3264;X40790;X6918	0.000636	0.856
tartronate (hydroxymalonate)	X82003;X11124;X161;X4278;X4337;X8591;X51428;X9863;X828529;X67108;X235473;X83367;X221147;X5521;X1191;X8782;X68139;X3264;X10582;X6918	8.96e-05	0.858
methyl indole-3-acetate	X82003;X6470;X11124;X161;X1153591;X4278;X4337;X6960;X8591;X36387;X51428;X9863;X828529;X1908;X67108;X4603;X235473;X83367;X214736;X221147;X5521;X1191;X1596;X68139;X40790;X10582;X2193;X6918	0.0407	0.859
phenylacetylglutamine	X6470;X161;X1153591;X4337;X6960;X8591;X9863;X74169;X828529;X274783;X235473;X83367;X5521;X89905;X1191;X8782;X68139;X40790;X10582;X2193	8.54e-05	0.859
2-hydroxypalmitate	X82003;X11124;X4278;X4337;X51428;X828529;X83367;X1191;X8782;X3264;X40790;X10582;X6918	2.58e-08	0.86
21-hydroxypregnenolone disulfate	X6470;X11124;X4278;X6960;X8591;X51428;X9863;X10454;X828529;X1908;X67108;X4603;X274783;X83367;X214736;X221147;X5521;X1191;X1596;X40790;X10582;X2193;X6918	0.00116	0.86
glycerophosphorylcholine (GPC)	X3423;X82003;X161;X4337;X6960;X8591;X36387;X9863;X10454;X828529;X1908;X67108;X274783;X235473;X83367;X214736;X221147;X5521;X89905;X1191;X1596;X40790;X2193;X6918	0.00266	0.86
hexanoylglutamine	X3423;X82003;X1153591;X4278;X4337;X6960;X36387;X51428;X9863;X10454;X74169;X828529;X1908;X4603;X274783;X214736;X221147;X1191;X8782;X68139	8.1e-05	0.86
retinol (Vitamin A)	X3423;X82003;X6470;X11124;X161;X1153591;X4278;X4337;X6960;X8591;X51428;X9863;X74169;X828529;X1908;X67108;X4603;X235473;X89905;X1191;X1596;X68139;X40790;X10582;X6918	0.00568	0.86
trans-urocanate	X3423;X11124;X161;X4278;X4337;X6960;X51428;X9863;X10454;X74169;X1908;X67108;X4603;X274783;X235473;X83367;X214736;X221147;X5521;X89905;X8782;X1596;X68139;X3264;X10582;X2193;X6918	0.0217	0.86
2-piperidinone	X82003;X6470;X161;X1153591;X4278;X6960;X8591;X51428;X9863;X10454;X74169;X828529;X1908;X67108;X274783;X235473;X83367;X214736;X221147;X89905;X1191;X8782;X1596;X68139;X40790;X10582;X2193;X6918	0.0387	0.861
ascorbic acid 3-sulfate*	X3423;X82003;X6470;X11124;X161;X1153591;X4337;X8591;X36387;X9863;X10454;X74169;X1908;X67108;X274783;X221147;X5521;X89905;X1191;X8782;X1596;X68139;X40790;X10582;X2193	0.00541	0.861
branched-chain, straight-chain, or cyclopropyl 12:1 fatty acid*	X3423;X82003;X11124;X161;X4278;X4337;X8591;X36387;X51428;X9863;X1908;X4603;X235473;X5521;X1191;X8782;X68139;X40790;X10582;X2193;X6918	0.000192	0.861
isovalerylcarnitine (C5)	X1153591;X4337;X6960;X8591;X51428;X10454;X74169;X67108;X274783;X235473;X83367;X214736;X8782;X1596;X68139;X3264;X2193	3.1e-06	0.861
N6-carbamoylthreonyladenosine	X3423;X82003;X6470;X1153591;X4278;X4337;X8591;X36387;X9863;X89905;X68139;X40790;X10582;X2193	8.85e-08	0.861
oxindolylalanine	X6470;X11124;X161;X1153591;X4337;X8591;X36387;X9863;X74169;X1908;X67108;X4603;X274783;X235473;X83367;X214736;X221147;X1191;X8782;X1596;X68139;X10582;X6918	0.0011	0.861
tetrahydrocortisol glucuronide	X3423;X161;X1153591;X4278;X6960;X51428;X9863;X10454;X828529;X1908;X4603;X235473;X83367;X221147;X5521;X1191;X8782;X1596;X68139;X10582	7.03e-05	0.862
bilirubin (E,E)*	X3423;X6470;X11124;X161;X4278;X6960;X8591;X36387;X74169;X828529;X1908;X4603;X274783;X214736;X8782;X68139;X3264;X40790;X2193;X6918	6.59e-05	0.863
deoxycholic acid glucuronide	X82003;X6470;X11124;X4278;X9863;X10454;X74169;X828529;X1908;X67108;X4603;X274783;X214736;X221147;X5521;X8782;X68139;X3264;X40790;X6918	6.64e-05	0.863
propionylglycine (C3)	X82003;X6470;X11124;X161;X4278;X4337;X6960;X8591;X36387;X9863;X10454;X74169;X828529;X4603;X274783;X235473;X83367;X221147;X1191;X8782;X68139;X3264;X40790;X10582;X2193;X6918	0.0101	0.863
gamma-glutamylglutamine	X82003;X4278;X6960;X8591;X36387;X9863;X828529;X1908;X83367;X5521;X89905;X1191;X8782;X68139;X40790;X10582;X6918	2.49e-06	0.864
indoleacetate	X6470;X11124;X161;X1153591;X4278;X4337;X6960;X8591;X36387;X9863;X10454;X74169;X828529;X1908;X67108;X4603;X274783;X235473;X83367;X214736;X5521;X89905;X1191;X8782;X1596;X68139;X3264;X40790;X10582;X2193;X6918	0.169	0.864
palmitoleate (16:1n7)	X82003;X6470;X161;X1153591;X4337;X8591;X36387;X51428;X9863;X10454;X828529;X1908;X67108;X4603;X274783;X235473;X83367;X5521;X89905;X1191;X8782;X1596;X40790;X10582;X2193;X6918	0.00925	0.865
taurochenodeoxycholate	X82003;X6470;X11124;X161;X4337;X6960;X8591;X10454;X74169;X67108;X4603;X235473;X83367;X221147;X1191;X8782;X1596;X2193;X6918	2.1e-05	0.865
ectoine	X3423;X11124;X161;X4337;X8591;X36387;X51428;X9863;X10454;X828529;X1908;X67108;X235473;X221147;X5521;X1191;X8782;X3264;X40790;X10582;X2193	0.000146	0.866
N-acetylphenylalanine	X11124;X4337;X8591;X9863;X10454;X74169;X828529;X1908;X4603;X274783;X221147;X5521;X89905;X8782;X3264;X40790;X10582	2.22e-06	0.866
N-methylpipecolate	X3423;X6470;X11124;X161;X1153591;X4337;X8591;X9863;X10454;X74169;X1908;X67108;X4603;X235473;X83367;X214736;X221147;X5521;X89905;X1596;X68139;X3264;X6918	0.00081	0.867
bilirubin degradation product, C17H18N2O4 (2)	X3423;X82003;X161;X4337;X8591;X51428;X10454;X828529;X1908;X67108;X4603;X274783;X235473;X83367;X221147;X5521;X89905;X1191;X1596;X3264;X2193;X6918	0.000312	0.868
trans-3,4-methyleneheptanoylcarnitine	X82003;X4278;X10454;X74169;X1908;X274783;X235473;X83367;X214736;X221147;X5521;X89905;X1191;X8782;X1596;X68139;X3264;X2193	5.95e-06	0.868
bilirubin	X3423;X6470;X11124;X8591;X51428;X9863;X10454;X4603;X274783;X214736;X5521;X89905;X1596;X68139;X3264	1.43e-07	0.87
argininate*	X3423;X11124;X1153591;X4337;X8591;X36387;X9863;X74169;X67108;X4603;X274783;X221147;X5521;X1191;X8782;X3264;X40790;X10582;X2193;X6918	3.74e-05	0.871
glucose	X82003;X6470;X11124;X1153591;X4278;X4337;X6960;X8591;X36387;X9863;X10454;X74169;X828529;X67108;X4603;X235473;X83367;X214736;X221147;X5521;X89905;X1191;X68139;X3264;X40790;X10582;X6918	0.0138	0.872
docosahexaenoate (DHA; 22:6n3)	X3423;X82003;X6470;X11124;X161;X1153591;X4278;X6960;X9863;X10454;X74169;X828529;X1908;X67108;X4603;X274783;X235473;X214736;X221147;X5521;X89905;X1191;X1596;X68139;X10582;X2193;X6918	0.0129	0.874
glycerophosphoethanolamine	X3423;X82003;X11124;X161;X4337;X6960;X8591;X36387;X51428;X9863;X10454;X74169;X828529;X1908;X67108;X274783;X235473;X5521;X89905;X1191;X8782;X1596;X40790;X2193;X6918	0.00287	0.875
homovanillate (HVA)	X3423;X82003;X6470;X11124;X4278;X6960;X8591;X36387;X51428;X9863;X74169;X828529;X1908;X67108;X235473;X214736;X221147;X5521;X1191;X1596;X68139;X40790;X10582;X2193;X6918	0.00288	0.875
mead acid (20:3n9)	X82003;X11124;X161;X4278;X4337;X6960;X36387;X10454;X67108;X4603;X221147;X89905;X1596;X68139;X3264;X10582;X2193;X6918	3.44e-06	0.875
N-acetylkynurenine (2)	X6470;X1153591;X4278;X4337;X8591;X36387;X51428;X9863;X74169;X828529;X1908;X67108;X4603;X274783;X235473;X83367;X214736;X221147;X89905;X1191;X1596;X68139;X3264;X40790;X10582;X6918	0.00614	0.875
3-hydroxyoleoylcarnitine	X82003;X6470;X11124;X1153591;X4278;X4337;X6960;X8591;X36387;X9863;X828529;X1908;X67108;X4603;X274783;X235473;X1191;X8782;X68139;X40790	2.74e-05	0.876
N-acetylputrescine	X82003;X11124;X161;X4278;X8591;X36387;X51428;X9863;X10454;X74169;X67108;X274783;X235473;X83367;X214736;X221147;X5521;X89905;X1191;X8782;X1596;X68139;X40790;X6918	0.00117	0.876
spermine	X3423;X11124;X161;X1153591;X6960;X36387;X51428;X9863;X10454;X74169;X828529;X1908;X67108;X4603;X274783;X235473;X83367;X5521;X89905;X1191;X1596;X10582;X2193;X6918	0.00119	0.876
3-carboxy-4-methyl-5-propyl-2-furanpropanoate (CMPF)	X3423;X82003;X6470;X11124;X161;X4337;X8591;X51428;X9863;X10454;X74169;X828529;X274783;X83367;X5521;X1191;X8782;X68139;X40790;X10582;X2193	6.8e-05	0.877
branched-chain, straight-chain, or cyclopropyl 10:1 fatty acid (1)*	X82003;X6470;X161;X1153591;X4337;X6960;X8591;X36387;X51428;X9863;X10454;X74169;X828529;X1908;X4603;X235473;X83367;X214736;X221147;X5521;X89905;X1191;X8782;X40790;X10582;X2193;X6918	0.0117	0.877
N-acetylserine	X3423;X82003;X6470;X11124;X1153591;X4337;X8591;X36387;X9863;X74169;X828529;X1908;X4603;X274783;X83367;X214736;X221147;X5521;X89905;X1191;X1596;X68139;X3264;X40790;X10582;X2193	0.00556	0.877
N-acetylglutamine	X6470;X161;X1153591;X4278;X4337;X6960;X8591;X36387;X51428;X9863;X10454;X828529;X1908;X67108;X274783;X235473;X221147;X1191;X8782;X1596;X3264;X40790;X10582;X2193;X6918	0.00239	0.878
xanthurenate	X6470;X11124;X4337;X8591;X51428;X9863;X10454;X74169;X828529;X4603;X235473;X214736;X221147;X89905;X1191;X68139;X40790;X10582;X6918	8.21e-06	0.878
2-hydroxy-4-(methylthio)butanoic acid	X3423;X82003;X6470;X161;X4278;X4337;X8591;X51428;X9863;X10454;X74169;X1908;X274783;X83367;X221147;X1596;X68139;X40790	2.47e-06	0.879
5-methylthioadenosine (MTA)	X82003;X6470;X11124;X1153591;X4278;X4337;X8591;X36387;X51428;X9863;X74169;X828529;X67108;X4603;X235473;X214736;X221147;X1191;X1596;X68139;X3264;X40790	0.000163	0.879
margaroylcarnitine (C17)*	X82003;X6470;X4278;X4337;X8591;X36387;X74169;X67108;X83367;X214736;X5521;X1191;X8782;X1596;X68139;X40790;X10582;X2193;X6918	7.62e-06	0.879
N-acetylasparagine	X11124;X161;X1153591;X4278;X4337;X6960;X8591;X36387;X51428;X9863;X10454;X74169;X828529;X1908;X4603;X274783;X235473;X83367;X214736;X5521;X89905;X1191;X68139;X40790;X10582;X2193;X6918	0.0106	0.879
butyrate/isobutyrate (4:0)	X82003;X6470;X11124;X161;X1153591;X4337;X36387;X9863;X74169;X828529;X1908;X67108;X235473;X83367;X214736;X221147;X8782;X1596;X3264;X40790;X10582;X6918	0.000153	0.88
cortisol	X6470;X161;X1153591;X4278;X4337;X6960;X8591;X51428;X9863;X10454;X828529;X4603;X274783;X235473;X221147;X5521;X89905;X1191;X8782;X1596;X68139;X3264;X40790;X10582;X2193;X6918	0.00474	0.88
spermidine	X11124;X1153591;X4278;X8591;X36387;X51428;X9863;X10454;X828529;X1908;X214736;X5521;X89905;X1191;X8782;X1596;X68139;X40790;X10582;X2193;X6918	5.18e-05	0.881
2-hydroxyarachidate*	X3423;X82003;X161;X1153591;X4337;X8591;X36387;X9863;X10454;X1908;X67108;X4603;X274783;X235473;X83367;X214736;X221147;X1191;X1596;X3264;X40790;X6918	0.000133	0.882
3-ureidopropionate	X82003;X6470;X11124;X161;X4278;X6960;X8591;X36387;X51428;X9863;X10454;X74169;X828529;X1908;X67108;X4603;X235473;X83367;X89905;X8782;X1596;X68139;X40790;X2193;X6918	0.00203	0.882
formiminoglutamate	X82003;X6470;X11124;X161;X1153591;X4337;X8591;X36387;X9863;X10454;X828529;X1908;X83367;X214736;X221147;X5521;X89905;X1191;X8782;X40790;X10582;X2193;X6918	0.000336	0.882
orotate	X3423;X82003;X6470;X11124;X161;X1153591;X4278;X6960;X8591;X36387;X828529;X1908;X4603;X5521;X8782;X3264;X10582;X2193;X6918	6.01e-06	0.882
N-formylphenylalanine	X3423;X82003;X6470;X11124;X161;X1153591;X4278;X8591;X36387;X51428;X9863;X74169;X1908;X67108;X4603;X274783;X235473;X83367;X214736;X221147;X5521;X89905;X1191;X8782;X1596;X40790;X10582;X2193;X6918	0.0341	0.883
threonate	X82003;X4278;X4337;X6960;X8591;X51428;X9863;X74169;X828529;X67108;X4603;X274783;X83367;X221147;X5521;X89905;X1191;X8782;X1596;X68139;X3264;X10582;X6918	0.000331	0.883
arabitol/xylitol	X3423;X82003;X6470;X11124;X1153591;X4278;X4337;X8591;X36387;X51428;X9863;X10454;X74169;X828529;X1908;X4603;X274783;X5521;X89905;X1191;X1596;X3264;X40790;X10582;X2193	0.0018	0.884
campesterol	X3423;X6470;X161;X1153591;X4278;X4337;X6960;X8591;X51428;X9863;X10454;X74169;X828529;X1908;X67108;X4603;X274783;X235473;X214736;X221147;X5521;X89905;X1191;X8782;X1596;X68139;X3264;X40790;X2193;X6918	0.0616	0.884
N4-acetylcytidine	X82003;X6470;X11124;X1153591;X8591;X51428;X10454;X828529;X1908;X274783;X235473;X83367;X214736;X5521;X1191;X8782;X1596;X68139;X3264;X2193;X6918	3.93e-05	0.885
3-methylglutaconate	X82003;X6470;X11124;X1153591;X4337;X8591;X36387;X9863;X74169;X1908;X67108;X274783;X83367;X214736;X5521;X89905;X8782;X1596;X68139;X40790;X10582;X2193	0.000102	0.886
pyruvate	X3423;X82003;X6470;X11124;X1153591;X4278;X4337;X6960;X8591;X36387;X51428;X9863;X10454;X74169;X828529;X1908;X4603;X274783;X235473;X214736;X221147;X5521;X89905;X8782;X1596;X68139;X40790;X10582	0.0162	0.886
arachidoylcarnitine (C20)*	X3423;X82003;X6470;X11124;X161;X1153591;X4337;X6960;X36387;X51428;X9863;X828529;X1908;X67108;X4603;X235473;X83367;X221147;X89905;X1191;X8782;X1596;X68139;X3264;X40790;X10582;X2193;X6918	0.0155	0.887
N-palmitoylglycine	X3423;X82003;X11124;X161;X1153591;X4278;X4337;X6960;X8591;X36387;X10454;X74169;X828529;X67108;X274783;X214736;X1191;X8782;X68139;X3264;X10582	3.57e-05	0.887
suberoylcarnitine (C8-DC)	X82003;X6470;X11124;X4278;X8591;X36387;X51428;X9863;X10454;X74169;X828529;X1908;X67108;X4603;X274783;X235473;X214736;X221147;X1191;X8782;X1596;X40790;X6918	0.000249	0.887
(14 or 15)-methylpalmitate (a17:0 or i17:0)	X3423;X82003;X6470;X161;X1153591;X4337;X6960;X8591;X51428;X9863;X10454;X74169;X828529;X1908;X67108;X274783;X235473;X83367;X221147;X1191;X3264;X40790;X10582;X2193	0.000556	0.889
ergothioneine	X3423;X6470;X11124;X1153591;X4278;X8591;X51428;X9863;X10454;X4603;X274783;X235473;X214736;X5521;X89905;X1191;X8782;X1596;X68139;X3264;X40790;X6918	8.05e-05	0.889
hexanoylcarnitine (C6)	X3423;X82003;X161;X4278;X6960;X51428;X10454;X1908;X67108;X4603;X274783;X235473;X83367;X221147;X5521;X89905;X1191;X8782;X1596;X68139;X3264;X2193;X6918	0.000222	0.889
carnitine of C10H14O2 (5)*	X3423;X6470;X11124;X161;X1153591;X4278;X4337;X8591;X36387;X51428;X9863;X74169;X67108;X221147;X89905;X1191;X8782;X68139;X3264;X40790;X10582;X2193;X6918	0.000204	0.89
homostachydrine*	X3423;X82003;X6470;X161;X4337;X6960;X8591;X36387;X9863;X74169;X828529;X1908;X67108;X274783;X235473;X221147;X5521;X89905;X68139;X3264;X40790	2.86e-05	0.89
N6-succinyladenosine	X82003;X6470;X11124;X161;X1153591;X4278;X4337;X6960;X8591;X36387;X51428;X9863;X1908;X67108;X235473;X221147;X5521;X89905;X1191;X8782;X3264;X40790;X10582;X6918	0.000503	0.891
phenyllactate (PLA)	X82003;X6470;X11124;X161;X4278;X4337;X6960;X8591;X51428;X9863;X10454;X74169;X828529;X67108;X4603;X274783;X235473;X221147;X8782;X68139;X40790;X2193;X6918	0.000187	0.891
urate	X6470;X11124;X161;X1153591;X4337;X8591;X36387;X51428;X9863;X74169;X828529;X1908;X274783;X83367;X214736;X5521;X89905;X8782;X1596;X68139;X40790;X10582;X2193	0.000189	0.891
beta-alanine	X3423;X82003;X6470;X11124;X161;X1153591;X4337;X6960;X8591;X36387;X51428;X9863;X10454;X74169;X828529;X274783;X83367;X214736;X221147;X5521;X1191;X8782;X68139;X40790;X10582;X2193	0.0026	0.892
N-formylmethionine	X3423;X82003;X6470;X161;X1153591;X4278;X4337;X8591;X36387;X10454;X828529;X67108;X4603;X274783;X235473;X221147;X5521;X8782;X3264;X40790;X2193;X6918	6.61e-05	0.892
10-nonadecenoate (19:1n9)	X3423;X82003;X6470;X1153591;X4278;X4337;X6960;X8591;X36387;X51428;X9863;X10454;X828529;X1908;X4603;X274783;X235473;X83367;X214736;X5521;X89905;X1191;X8782;X1596;X40790;X10582;X2193	0.00566	0.893
2-hydroxysebacate	X82003;X1153591;X4278;X4337;X36387;X74169;X1908;X67108;X274783;X214736;X89905;X8782;X1596;X68139;X40790;X10582	5.61e-08	0.893
oleoyl ethanolamide	X3423;X6470;X11124;X161;X1153591;X4278;X4337;X6960;X8591;X36387;X51428;X9863;X10454;X828529;X1908;X67108;X4603;X235473;X83367;X5521;X89905;X1191;X8782;X40790;X10582;X2193;X6918	0.00572	0.893
2-hydroxyadipate	X3423;X82003;X161;X1153591;X4337;X6960;X8591;X36387;X10454;X74169;X828529;X1908;X67108;X4603;X235473;X83367;X5521;X89905;X1191;X8782;X1596;X3264;X10582;X2193;X6918	0.00103	0.894
beta-sitosterol	X6470;X161;X1153591;X4278;X4337;X6960;X8591;X51428;X9863;X74169;X828529;X1908;X67108;X4603;X274783;X235473;X83367;X221147;X5521;X89905;X1191;X8782;X1596;X68139;X3264;X40790;X2193;X6918	0.0114	0.894
sphinganine	X82003;X6470;X161;X1153591;X4278;X4337;X6960;X8591;X36387;X51428;X10454;X74169;X828529;X1908;X67108;X4603;X274783;X235473;X214736;X221147;X5521;X89905;X1191;X8782;X1596;X40790;X10582;X2193;X6918	0.0232	0.894
threonine	X3423;X82003;X11124;X161;X1153591;X4337;X6960;X8591;X828529;X67108;X4603;X235473;X214736;X89905;X1191;X8782;X1596;X68139;X6918	2.02e-06	0.894
2'-deoxyuridine	X3423;X6470;X11124;X161;X1153591;X4278;X4337;X6960;X8591;X36387;X51428;X9863;X10454;X67108;X274783;X235473;X221147;X89905;X1191;X1596;X68139;X3264;X40790;X2193;X6918	0.000961	0.895
2-methylbutyrylcarnitine (C5)	X3423;X6470;X11124;X161;X1153591;X4278;X4337;X6960;X8591;X36387;X9863;X10454;X828529;X1908;X67108;X235473;X214736;X221147;X5521;X1191;X8782;X68139;X40790;X10582;X2193;X6918	0.00226	0.895
4-acetamidophenol	X6470;X11124;X161;X4278;X4337;X8591;X36387;X51428;X9863;X10454;X74169;X1908;X274783;X235473;X214736;X5521;X1191;X8782;X68139;X3264;X40790;X2193;X6918	0.000145	0.895
glutamate	X82003;X11124;X161;X4337;X6960;X36387;X9863;X10454;X74169;X828529;X1908;X67108;X4603;X235473;X214736;X5521;X89905;X1191;X1596;X68139;X3264;X2193	5.26e-05	0.895
heme	X82003;X6470;X4337;X6960;X8591;X36387;X9863;X74169;X67108;X274783;X235473;X83367;X214736;X221147;X89905;X1191;X1596;X68139;X3264;X2193;X6918	1.84e-05	0.895
homocitrulline	X3423;X82003;X6470;X161;X1153591;X4278;X4337;X6960;X8591;X36387;X51428;X9863;X74169;X828529;X67108;X4603;X274783;X235473;X83367;X221147;X1191;X1596;X68139;X3264;X40790;X10582;X2193;X6918	0.0108	0.895
mannose	X82003;X6470;X11124;X1153591;X4278;X4337;X8591;X36387;X51428;X9863;X67108;X235473;X83367;X214736;X5521;X89905;X8782;X1596;X68139;X40790;X10582;X6918	5.24e-05	0.895
carnitine	X3423;X4278;X4337;X36387;X51428;X10454;X74169;X828529;X1908;X67108;X4603;X274783;X214736;X5521;X89905;X1191;X8782;X1596;X68139;X10582;X6918	1.68e-05	0.896
indolelactate	X82003;X6470;X11124;X161;X1153591;X4278;X4337;X6960;X8591;X36387;X51428;X9863;X10454;X1908;X4603;X274783;X5521;X89905;X1191;X8782;X1596;X68139;X3264;X40790;X10582;X2193;X6918	0.00491	0.896
N-acetylisoleucine	X3423;X82003;X11124;X161;X1153591;X4278;X4337;X6960;X8591;X36387;X51428;X9863;X10454;X74169;X1908;X67108;X4603;X235473;X83367;X221147;X89905;X1191;X8782;X1596;X68139;X3264;X40790;X10582;X2193;X6918	0.041	0.896
N-formylanthranilic acid	X6470;X161;X1153591;X4337;X36387;X9863;X10454;X74169;X1908;X274783;X235473;X221147;X5521;X89905;X1191;X8782;X1596;X40790;X10582;X2193	5.58e-06	0.896
orotidine	X3423;X82003;X6470;X11124;X1153591;X4337;X8591;X36387;X51428;X9863;X10454;X214736;X221147;X89905;X1191;X3264;X40790;X10582	5.49e-07	0.896
methyl-4-hydroxybenzoate sulfate	X3423;X82003;X6470;X161;X1153591;X4278;X4337;X6960;X8591;X51428;X10454;X74169;X1908;X221147;X5521;X89905;X1191;X3264;X40790;X2193;X6918	1.59e-05	0.897
2-O-methylascorbic acid	X3423;X82003;X161;X1153591;X4278;X4337;X6960;X8591;X36387;X51428;X9863;X74169;X274783;X235473;X221147;X5521;X1191;X1596;X3264;X40790;X10582;X6918	4.2e-05	0.898
3-hydroxymyristate	X3423;X82003;X161;X4278;X4337;X6960;X8591;X36387;X51428;X9863;X10454;X74169;X828529;X1908;X67108;X4603;X274783;X235473;X214736;X221147;X5521;X89905;X1191;X8782;X1596;X68139;X3264;X40790;X2193;X6918	0.038	0.898
N-acetyltyrosine	X82003;X4337;X6960;X8591;X36387;X51428;X9863;X10454;X74169;X828529;X1908;X274783;X221147;X5521;X89905;X8782;X1596;X3264;X40790;X2193;X6918	1.5e-05	0.898
p-cresol sulfate	X3423;X82003;X6470;X161;X1153591;X4337;X6960;X8591;X9863;X74169;X828529;X67108;X274783;X235473;X83367;X214736;X5521;X89905;X1191;X8782;X68139;X3264;X40790;X10582;X6918	0.000815	0.898
3-aminoisobutyrate	X82003;X6470;X11124;X161;X1153591;X4278;X4337;X6960;X8591;X9863;X274783;X235473;X83367;X214736;X5521;X89905;X8782;X1596;X68139;X3264;X10582;X6918	3.8e-05	0.899
5alpha-androstan-3beta,17beta-diol disulfate	X3423;X82003;X6470;X11124;X1153591;X6960;X8591;X9863;X74169;X828529;X4603;X274783;X83367;X214736;X221147;X5521;X68139;X3264;X10582;X2193	4.27e-06	0.899
ascorbic acid 2-sulfate	X82003;X6470;X161;X4337;X8591;X36387;X51428;X9863;X74169;X828529;X67108;X274783;X235473;X214736;X221147;X5521;X89905;X1191;X68139;X3264;X40790;X10582;X6918	0.000105	0.9
glycochenodeoxycholate 3-sulfate	X82003;X6470;X11124;X161;X4278;X4337;X6960;X8591;X9863;X74169;X1908;X4603;X274783;X235473;X83367;X221147;X1191;X8782;X1596;X68139;X3264;X40790;X10582;X2193;X6918	0.000709	0.9
hydantoin-5-propionate	X82003;X6470;X11124;X161;X1153591;X6960;X8591;X36387;X9863;X828529;X1908;X67108;X235473;X83367;X214736;X89905;X1191;X8782;X1596;X68139;X3264;X40790;X10582;X2193;X6918	0.000678	0.9
lactate	X3423;X82003;X6470;X11124;X161;X1153591;X4278;X4337;X8591;X36387;X51428;X9863;X10454;X74169;X1908;X67108;X4603;X274783;X235473;X214736;X221147;X5521;X89905;X1191;X8782;X1596;X68139;X3264;X40790;X10582;X2193	0.0652	0.9
N1-methylinosine	X82003;X6470;X161;X1153591;X4278;X4337;X8591;X36387;X51428;X9863;X1908;X235473;X83367;X214736;X221147;X5521;X89905;X1191;X8782;X1596;X40790;X10582;X2193;X6918	0.000265	0.9
imidazole propionate	X3423;X82003;X11124;X161;X1153591;X4278;X4337;X6960;X8591;X36387;X51428;X9863;X10454;X828529;X67108;X4603;X274783;X235473;X83367;X221147;X89905;X1191;X8782;X1596;X3264;X40790;X10582;X2193;X6918	0.0171	0.901
indoleacetylglutamine	X3423;X6470;X161;X1153591;X4278;X4337;X6960;X8591;X36387;X51428;X9863;X10454;X74169;X1908;X4603;X83367;X221147;X5521;X89905;X1191;X1596;X40790;X10582;X2193;X6918	0.000642	0.901
N-oxalyl glycine (NOG)	X3423;X6470;X11124;X161;X1153591;X4278;X4337;X8591;X36387;X9863;X10454;X74169;X1908;X4603;X274783;X83367;X214736;X5521;X1596;X40790;X10582;X6918	3.25e-05	0.901
6-bromotryptophan	X3423;X6470;X11124;X161;X4278;X4337;X6960;X8591;X36387;X51428;X9863;X10454;X74169;X828529;X67108;X4603;X274783;X235473;X83367;X5521;X1191;X68139;X40790;X10582;X2193	0.000597	0.902
dodecadienoate (12:2)*	X3423;X6470;X161;X1153591;X4337;X8591;X36387;X51428;X9863;X828529;X1908;X4603;X235473;X214736;X221147;X5521;X89905;X1191;X8782;X68139;X3264;X40790;X10582;X2193;X6918	0.000627	0.902
isobutyrylglycine (C4)	X82003;X6470;X11124;X161;X4278;X4337;X6960;X8591;X51428;X9863;X74169;X828529;X4603;X235473;X221147;X89905;X1191;X1596;X68139;X3264;X40790;X10582;X6918	8.84e-05	0.902
1-methyl-4-imidazoleacetate	X82003;X4337;X6960;X8591;X36387;X51428;X9863;X10454;X74169;X828529;X67108;X4603;X235473;X83367;X221147;X5521;X89905;X1191;X8782;X68139;X3264;X10582;X2193;X6918	0.000225	0.903
4-hydroxy-2-oxoglutaric acid	X3423;X82003;X6470;X11124;X161;X1153591;X4278;X4337;X6960;X8591;X36387;X10454;X74169;X828529;X1908;X67108;X4603;X274783;X214736;X5521;X89905;X1191;X8782;X1596;X68139;X3264;X40790;X10582;X2193;X6918	0.0318	0.903
lanthionine	X82003;X6470;X11124;X161;X1153591;X4278;X4337;X6960;X8591;X36387;X51428;X9863;X10454;X74169;X828529;X1908;X67108;X4603;X274783;X235473;X221147;X5521;X89905;X1191;X8782;X68139;X40790;X10582;X2193;X6918	0.0316	0.903
2,3-dihydroxy-5-methylthio-4-pentenoate (DMTPA)*	X82003;X6470;X11124;X1153591;X4278;X4337;X8591;X36387;X51428;X9863;X10454;X74169;X828529;X1908;X67108;X4603;X235473;X221147;X5521;X89905;X1191;X1596;X68139;X3264;X40790;X10582;X2193	0.00313	0.904
isovalerate (C5)	X3423;X6470;X11124;X4278;X4337;X36387;X51428;X9863;X74169;X828529;X1908;X67108;X4603;X235473;X83367;X5521;X8782;X1596;X3264;X40790;X10582;X6918	2.32e-05	0.905
tiglyl carnitine (C5)	X82003;X6470;X11124;X1153591;X4278;X4337;X8591;X36387;X51428;X9863;X10454;X74169;X1908;X67108;X4603;X274783;X235473;X83367;X214736;X5521;X89905;X1191;X8782;X1596;X68139;X3264;X40790;X10582;X2193	0.0137	0.906
3-bromo-5-chloro-2,6-dihydroxybenzoic acid*	X3423;X82003;X6470;X11124;X4337;X51428;X4603;X235473;X83367;X221147;X5521;X89905;X8782;X1596;X68139;X3264;X40790;X10582;X2193;X6918	2.02e-06	0.907
linoleoyl ethanolamide	X3423;X82003;X6470;X11124;X161;X1153591;X4278;X4337;X6960;X8591;X36387;X51428;X9863;X828529;X1908;X67108;X235473;X83367;X5521;X89905;X1191;X68139;X40790;X10582;X2193;X6918	0.00113	0.907
N-acetylmethionine	X3423;X82003;X6470;X11124;X1153591;X4337;X6960;X36387;X51428;X9863;X10454;X74169;X828529;X1908;X4603;X5521;X1191;X8782;X3264;X40790;X10582;X2193	2.08e-05	0.907
pipecolate	X6470;X11124;X161;X1153591;X4278;X36387;X9863;X828529;X1908;X67108;X4603;X235473;X83367;X89905;X8782;X1596;X68139;X3264;X40790;X10582;X2193;X6918	1.98e-05	0.907
pregnenetriol sulfate*	X82003;X6470;X11124;X161;X4278;X4337;X6960;X8591;X36387;X51428;X9863;X10454;X74169;X828529;X1908;X67108;X4603;X274783;X235473;X1191;X8782;X1596;X40790;X10582;X2193;X6918	0.00108	0.907
1-methylnicotinamide	X3423;X82003;X6470;X11124;X161;X1153591;X6960;X8591;X36387;X51428;X10454;X1908;X67108;X4603;X274783;X83367;X214736;X5521;X89905;X1191;X8782;X1596;X68139;X3264;X40790;X10582;X2193;X6918	0.00563	0.908
beta-hydroxyisovaleroylcarnitine	X3423;X6470;X161;X1153591;X4337;X8591;X51428;X9863;X10454;X74169;X67108;X4603;X274783;X235473;X221147;X89905;X8782;X1596;X3264;X40790;X10582;X2193;X6918	5.39e-05	0.908
cerotoylcarnitine (C26)*	X3423;X82003;X11124;X161;X4278;X4337;X6960;X8591;X51428;X9863;X74169;X828529;X67108;X4603;X235473;X83367;X1191;X8782;X68139;X3264;X40790;X6918	1.88e-05	0.908
4-acetamidobutanoate	X82003;X6470;X11124;X1153591;X4278;X4337;X8591;X36387;X51428;X9863;X74169;X4603;X274783;X235473;X221147;X5521;X89905;X8782;X1596;X40790;X10582;X6918	1.62e-05	0.909
5alpha-pregnan-3beta,20alpha-diol disulfate	X3423;X82003;X11124;X1153591;X4278;X4337;X6960;X8591;X9863;X74169;X828529;X1908;X67108;X235473;X214736;X221147;X89905;X1191;X8782;X1596;X68139;X3264;X40790;X10582;X2193;X6918	0.000954	0.909
lignoceroylcarnitine (C24)*	X82003;X6470;X11124;X161;X4278;X4337;X6960;X8591;X36387;X51428;X9863;X10454;X828529;X1908;X67108;X4603;X235473;X5521;X89905;X1191;X8782;X1596;X40790;X2193;X6918	0.00038	0.909
5-(galactosylhydroxy)-L-lysine	X82003;X6470;X161;X1153591;X4278;X4337;X6960;X8591;X36387;X9863;X10454;X74169;X1908;X235473;X221147;X5521;X89905;X1191;X8782;X1596;X40790;X10582;X2193;X6918	0.000132	0.91
erythronate*	X3423;X82003;X6470;X11124;X1153591;X4278;X4337;X8591;X36387;X51428;X9863;X74169;X1908;X274783;X5521;X89905;X1191;X1596;X68139;X3264;X40790;X10582;X2193	4.43e-05	0.91
pimeloylcarnitine/3-methyladipoylcarnitine (C7-DC)	X3423;X82003;X6470;X161;X1153591;X4278;X4337;X8591;X36387;X51428;X9863;X74169;X67108;X274783;X235473;X214736;X221147;X1191;X8782;X1596;X3264;X40790;X10582;X6918	0.000131	0.91
carotene diol (1)	X82003;X11124;X161;X4278;X4337;X6960;X828529;X1908;X67108;X235473;X214736;X89905;X1191;X8782;X1596;X68139;X3264;X2193;X6918	4.03e-07	0.911
glycochenodeoxycholate glucuronide (1)	X82003;X6470;X11124;X161;X4278;X4337;X6960;X8591;X36387;X51428;X9863;X74169;X828529;X1908;X67108;X4603;X274783;X235473;X214736;X5521;X1191;X1596;X68139;X3264;X40790;X10582;X2193;X6918	0.00485	0.911
mannitol/sorbitol	X3423;X11124;X161;X1153591;X4337;X6960;X8591;X51428;X10454;X828529;X67108;X4603;X214736;X5521;X1191;X8782;X68139;X40790;X10582;X2193;X6918	4.36e-06	0.911
16-hydroxypalmitate	X82003;X6470;X11124;X1153591;X4278;X4337;X8591;X36387;X51428;X9863;X10454;X74169;X1908;X4603;X235473;X214736;X221147;X5521;X89905;X1596;X68139;X3264;X10582;X6918	0.000111	0.912
benzoate	X3423;X82003;X6470;X11124;X161;X1153591;X6960;X8591;X9863;X10454;X74169;X828529;X1908;X67108;X4603;X274783;X235473;X214736;X5521;X1191;X68139;X3264;X2193	3.8e-05	0.912
3-hydroxy-2-ethylpropionate	X82003;X6470;X11124;X161;X1153591;X4278;X6960;X8591;X36387;X51428;X10454;X828529;X1908;X67108;X235473;X83367;X214736;X89905;X8782;X1596;X68139	3.72e-06	0.913
p-cresol glucuronide*	X3423;X6470;X161;X4278;X4337;X6960;X8591;X9863;X10454;X74169;X828529;X67108;X4603;X235473;X83367;X5521;X1191;X1596;X68139;X40790;X10582;X6918	1.13e-05	0.913
pantoate	X3423;X6470;X11124;X1153591;X4278;X4337;X8591;X36387;X51428;X9863;X83367;X221147;X3264;X40790;X10582;X2193;X6918	2.01e-08	0.914
S-methylcysteine sulfoxide	X6470;X11124;X161;X1153591;X4337;X6960;X8591;X828529;X1908;X67108;X4603;X274783;X214736;X5521;X89905;X1596;X68139;X40790;X10582;X2193;X6918	3.19e-06	0.914
erythritol	X3423;X6470;X161;X1153591;X4278;X4337;X6960;X8591;X36387;X51428;X9863;X10454;X828529;X67108;X235473;X83367;X214736;X221147;X5521;X1191;X3264;X40790;X10582;X2193;X6918	0.000245	0.915
hexadecanedioate (C16)	X3423;X6470;X11124;X1153591;X4337;X6960;X8591;X36387;X51428;X9863;X10454;X74169;X828529;X83367;X5521;X89905;X1191;X8782;X3264;X40790;X10582;X2193	9.69e-06	0.915
carotene diol (3)	X82003;X161;X1153591;X4278;X36387;X51428;X9863;X10454;X74169;X828529;X1908;X4603;X235473;X221147;X5521;X89905;X1191;X1596;X3264;X40790;X10582;X2193	8.83e-06	0.916
FAD	X3423;X82003;X6470;X11124;X161;X4278;X6960;X36387;X51428;X9863;X828529;X1908;X67108;X4603;X235473;X214736;X221147;X89905;X1191;X8782;X1596;X68139;X3264;X40790;X2193;X6918	0.000592	0.916
bilirubin degradation product, C17H18N2O4 (1)	X3423;X6470;X11124;X161;X4337;X8591;X51428;X9863;X10454;X828529;X1908;X67108;X4603;X274783;X235473;X83367;X214736;X221147;X5521;X89905;X1191;X1596;X3264;X2193;X6918	0.000209	0.917
propyl 4-hydroxybenzoate sulfate	X3423;X6470;X11124;X161;X1153591;X4337;X6960;X8591;X9863;X74169;X828529;X1908;X67108;X214736;X221147;X5521;X3264;X40790;X10582;X2193;X6918	2.33e-06	0.917
behenoylcarnitine (C22)*	X3423;X82003;X161;X1153591;X6960;X36387;X51428;X9863;X10454;X828529;X1908;X67108;X4603;X274783;X235473;X83367;X5521;X89905;X1191;X8782;X1596;X68139;X3264;X10582;X2193;X6918	0.000524	0.918
dehydroepiandrosterone sulfate (DHEA-S)	X3423;X6470;X11124;X161;X1153591;X4278;X4337;X6960;X8591;X51428;X9863;X74169;X828529;X1908;X67108;X4603;X274783;X83367;X89905;X1191;X1596;X3264;X40790;X10582;X2193;X6918	0.000505	0.918
N-acetylglycine	X82003;X11124;X1153591;X4337;X8591;X36387;X51428;X9863;X74169;X4603;X274783;X235473;X83367;X221147;X5521;X89905;X1191;X8782;X1596;X3264;X40790;X2193;X6918	2.34e-05	0.918
phenol sulfate	X3423;X82003;X6470;X161;X4337;X6960;X8591;X36387;X9863;X10454;X74169;X828529;X1908;X67108;X4603;X274783;X214736;X5521;X89905;X1191;X8782;X1596;X68139;X10582;X2193;X6918	0.000517	0.918
10-undecenoate (11:1n1)	X6470;X161;X1153591;X4278;X4337;X6960;X8591;X36387;X51428;X9863;X10454;X74169;X828529;X1908;X67108;X274783;X235473;X83367;X214736;X89905;X1191;X1596;X68139;X40790;X10582;X6918	0.000454	0.92
octadecanedioylcarnitine (C18-DC)*	X3423;X82003;X6470;X11124;X161;X4278;X4337;X6960;X8591;X36387;X51428;X9863;X10454;X1908;X67108;X4603;X235473;X221147;X5521;X1191;X8782;X1596;X68139;X3264;X40790;X10582;X6918	0.00115	0.92
glycochenodeoxycholate	X11124;X161;X1153591;X4278;X4337;X6960;X8591;X36387;X9863;X10454;X74169;X828529;X1908;X67108;X4603;X83367;X214736;X221147;X89905;X1596;X68139;X3264;X40790;X10582;X2193	0.000155	0.921
octadecanedioate (C18)	X3423;X6470;X11124;X1153591;X4337;X6960;X8591;X36387;X51428;X9863;X10454;X828529;X4603;X83367;X5521;X89905;X1191;X8782;X1596;X68139;X3264;X40790;X10582;X2193	5.07e-05	0.921
2-pyrrolidinone	X3423;X82003;X6470;X11124;X4278;X4337;X6960;X8591;X36387;X51428;X9863;X74169;X1908;X67108;X274783;X235473;X83367;X214736;X221147;X5521;X89905;X1191;X8782;X1596;X40790;X10582;X6918	0.000994	0.922
N-acetylalanine	X3423;X82003;X6470;X11124;X161;X1153591;X4278;X4337;X6960;X8591;X36387;X51428;X9863;X74169;X1908;X67108;X4603;X274783;X235473;X83367;X221147;X5521;X89905;X1191;X8782;X68139;X3264;X40790;X10582;X2193;X6918	0.0276	0.922
3-hydroxydecanoylcarnitine	X82003;X6470;X161;X1153591;X4278;X8591;X36387;X51428;X9863;X828529;X1908;X67108;X4603;X274783;X221147;X5521;X89905;X8782;X1596;X68139;X3264;X40790;X10582;X6918	4.1e-05	0.923
alpha-hydroxyisovalerate	X3423;X6470;X161;X4337;X6960;X8591;X36387;X51428;X9863;X10454;X74169;X828529;X1908;X67108;X4603;X274783;X235473;X83367;X214736;X221147;X89905;X1191;X8782;X1596;X68139;X3264;X40790;X2193;X6918	0.00545	0.923
hippurate	X3423;X82003;X6470;X161;X4278;X4337;X6960;X8591;X36387;X51428;X9863;X10454;X74169;X828529;X67108;X4603;X274783;X83367;X214736;X221147;X5521;X68139;X3264;X40790;X10582;X2193;X6918	0.000918	0.923
kynurenine	X3423;X6470;X11124;X161;X1153591;X4278;X8591;X36387;X51428;X9863;X10454;X74169;X828529;X1908;X4603;X274783;X235473;X214736;X5521;X89905;X1191;X8782;X1596;X68139;X40790	0.000125	0.923
N2,N5-diacetylornithine	X82003;X6470;X11124;X161;X1153591;X4278;X4337;X8591;X36387;X9863;X1908;X67108;X274783;X83367;X5521;X89905;X68139;X40790;X10582;X2193	3.75e-07	0.923
S-carboxyethylcysteine	X3423;X161;X4278;X4337;X6960;X8591;X36387;X51428;X9863;X828529;X67108;X4603;X274783;X221147;X5521;X89905;X1191;X8782;X1596;X3264;X40790	1.31e-06	0.923
2,6-dihydroxybenzoic acid	X3423;X82003;X6470;X11124;X161;X1153591;X4278;X4337;X8591;X36387;X51428;X9863;X10454;X74169;X1908;X67108;X4603;X274783;X235473;X5521;X89905;X1191;X8782;X1596;X68139;X3264;X40790;X10582;X2193;X6918	0.0119	0.924
glucuronate	X82003;X6470;X161;X1153591;X4278;X4337;X6960;X8591;X36387;X51428;X9863;X10454;X828529;X1908;X4603;X235473;X83367;X5521;X89905;X1191;X1596;X68139;X3264;X40790;X10582;X2193;X6918	0.000843	0.924
cholate	X3423;X6470;X11124;X161;X1153591;X4337;X6960;X8591;X36387;X9863;X10454;X74169;X67108;X274783;X235473;X83367;X221147;X89905;X1191;X8782;X1596;X68139;X3264;X40790;X10582	9.8e-05	0.926
N-acetyl-2-aminoadipate	X82003;X6470;X1153591;X4337;X8591;X51428;X9863;X10454;X74169;X828529;X274783;X235473;X83367;X214736;X221147;X5521;X89905;X8782;X68139;X3264;X40790;X10582	3.22e-06	0.926
4-hydroxyphenylacetylglutamine	X3423;X82003;X6470;X11124;X1153591;X4278;X4337;X8591;X36387;X74169;X1908;X67108;X4603;X274783;X235473;X83367;X214736;X5521;X89905;X1191;X8782;X1596;X68139;X40790;X2193;X6918	0.000228	0.928
citrate	X82003;X6470;X11124;X4278;X4337;X6960;X8591;X36387;X51428;X10454;X67108;X4603;X274783;X235473;X83367;X214736;X5521;X1191;X8782;X68139;X40790;X10582	2.57e-06	0.928
2-hydroxy-3-methylvalerate	X3423;X6470;X11124;X161;X1153591;X4278;X4337;X8591;X36387;X51428;X9863;X10454;X74169;X828529;X1908;X274783;X83367;X214736;X221147;X8782;X1596;X3264;X6918	7.53e-06	0.929
androstenediol (3beta,17beta) monosulfate (1)	X82003;X6470;X11124;X161;X4278;X4337;X6960;X8591;X51428;X9863;X10454;X74169;X828529;X67108;X4603;X274783;X235473;X83367;X221147;X1191;X8782;X1596;X68139;X3264;X40790;X10582;X6918	0.000595	0.929
2R,3R-dihydroxybutyrate	X3423;X82003;X6470;X11124;X161;X1153591;X4278;X4337;X6960;X8591;X36387;X51428;X9863;X10454;X74169;X828529;X67108;X4603;X235473;X83367;X221147;X89905;X1191;X1596;X68139;X3264;X40790;X10582;X2193;X6918	0.00841	0.93
5-dodecenoylcarnitine (C12:1)	X3423;X161;X1153591;X4278;X36387;X51428;X10454;X74169;X1908;X67108;X274783;X235473;X83367;X214736;X221147;X5521;X89905;X1191;X8782;X1596;X3264;X40790;X10582;X2193;X6918	6.88e-05	0.93
glycerate	X3423;X82003;X4278;X4337;X36387;X51428;X9863;X74169;X828529;X67108;X4603;X274783;X83367;X221147;X5521;X1191;X8782;X1596;X3264;X40790;X10582;X6918	1.65e-06	0.931
N-acetyltaurine	X3423;X82003;X6470;X11124;X161;X4278;X4337;X6960;X8591;X51428;X9863;X10454;X828529;X67108;X4603;X274783;X235473;X83367;X221147;X5521;X1191;X8782;X1596;X68139;X3264;X40790;X10582;X6918	0.00122	0.932
N-acetylthreonine	X82003;X6470;X11124;X161;X1153591;X4278;X4337;X6960;X8591;X36387;X51428;X9863;X10454;X74169;X828529;X1908;X67108;X4603;X235473;X221147;X1191;X8782;X1596;X68139;X3264;X40790;X10582;X6918	0.00119	0.932
pregnenediol sulfate (C21H34O5S)*	X3423;X82003;X6470;X11124;X161;X1153591;X4278;X4337;X6960;X8591;X36387;X51428;X9863;X10454;X74169;X828529;X1908;X67108;X4603;X274783;X235473;X221147;X1191;X1596;X40790;X10582;X2193;X6918	0.00122	0.932
dimethylguanidino valeric acid (DMGV)*	X3423;X82003;X11124;X1153591;X4278;X4337;X8591;X36387;X51428;X9863;X828529;X4603;X274783;X235473;X214736;X221147;X5521;X89905;X40790;X6918	8.93e-08	0.933
gamma-glutamylglutamate	X3423;X6470;X11124;X161;X1153591;X4337;X6960;X36387;X9863;X10454;X74169;X828529;X1908;X67108;X4603;X274783;X235473;X83367;X221147;X5521;X89905;X1191;X1596;X68139;X3264;X10582;X2193;X6918	0.00117	0.933
1-carboxyethyltyrosine	X82003;X11124;X161;X1153591;X4278;X4337;X8591;X51428;X9863;X10454;X74169;X828529;X67108;X4603;X274783;X235473;X221147;X89905;X8782;X68139;X10582	3.05e-07	0.934
2-hydroxyoctanoate	X11124;X161;X1153591;X4278;X4337;X6960;X8591;X9863;X74169;X828529;X67108;X4603;X274783;X235473;X214736;X221147;X5521;X89905;X8782;X1596;X68139;X3264;X40790;X10582;X6918	4.52e-05	0.934
dihomo-linoleoylcarnitine (C20:2)*	X3423;X82003;X6470;X11124;X1153591;X4278;X4337;X6960;X8591;X36387;X51428;X9863;X828529;X1908;X67108;X235473;X83367;X221147;X5521;X8782;X1596;X68139;X3264;X40790;X2193;X6918	0.000135	0.934
gamma-tocopherol/beta-tocopherol	X3423;X82003;X6470;X161;X1153591;X4278;X4337;X8591;X36387;X9863;X10454;X828529;X1908;X67108;X4603;X274783;X221147;X5521;X1191;X8782;X1596;X68139;X3264;X10582;X2193;X6918	0.000131	0.934
methylsuccinoylcarnitine	X3423;X6470;X1153591;X4278;X4337;X51428;X9863;X10454;X74169;X828529;X1908;X67108;X235473;X83367;X89905;X1191;X68139;X3264;X40790;X10582	8.33e-08	0.934
N-acetylglucosaminylasparagine	X82003;X11124;X161;X4278;X4337;X8591;X36387;X51428;X9863;X10454;X74169;X828529;X1908;X4603;X274783;X235473;X83367;X214736;X5521;X89905;X8782;X1596;X68139;X40790;X10582;X2193;X6918	0.000396	0.934
ribitol	X82003;X6470;X11124;X161;X1153591;X4337;X6960;X8591;X51428;X9863;X74169;X828529;X1908;X67108;X4603;X274783;X235473;X83367;X221147;X89905;X1191;X8782;X1596;X40790;X10582;X2193;X6918	0.000383	0.934
4-hydroxyphenylacetate	X82003;X6470;X11124;X161;X1153591;X4278;X8591;X36387;X51428;X74169;X828529;X1908;X67108;X4603;X274783;X235473;X5521;X89905;X1191;X8782;X1596;X68139;X3264;X40790;X2193;X6918	0.000126	0.935
butyrylcarnitine (C4)	X3423;X82003;X6470;X11124;X161;X4278;X4337;X8591;X36387;X51428;X9863;X10454;X74169;X828529;X1908;X67108;X4603;X274783;X235473;X83367;X214736;X221147;X5521;X89905;X1191;X1596;X40790;X10582;X2193;X6918	0.00606	0.935
ethylmalonate	X3423;X82003;X6470;X11124;X161;X1153591;X4278;X4337;X8591;X36387;X51428;X9863;X10454;X828529;X1908;X67108;X4603;X274783;X235473;X83367;X214736;X221147;X5521;X89905;X1191;X8782;X68139;X40790;X10582;X6918	0.00607	0.935
thyroxine	X3423;X82003;X6470;X161;X1153591;X4337;X6960;X8591;X51428;X9863;X74169;X1908;X67108;X4603;X274783;X221147;X5521;X89905;X1191;X3264;X40790;X10582;X2193;X6918	1.29e-05	0.935
3-amino-2-piperidone	X3423;X6470;X11124;X161;X1153591;X4278;X4337;X8591;X36387;X51428;X9863;X74169;X828529;X1908;X4603;X274783;X235473;X214736;X221147;X5521;X89905;X1191;X8782;X3264;X40790;X10582;X2193;X6918	0.000866	0.936
3-hydroxyhippurate	X6470;X11124;X161;X1153591;X4337;X6960;X8591;X36387;X51428;X9863;X74169;X828529;X1908;X67108;X4603;X274783;X221147;X5521;X89905;X8782;X68139;X3264;X6918	3.36e-06	0.936
N,N,N-trimethyl-alanylproline betaine (TMAP)	X82003;X6470;X161;X1153591;X4278;X4337;X8591;X36387;X51428;X9863;X74169;X235473;X83367;X214736;X221147;X5521;X89905;X8782;X1596;X68139;X40790;X10582;X2193;X6918	1.1e-05	0.936
3-hydroxyoctanoylcarnitine (1)	X82003;X6470;X11124;X161;X1153591;X4278;X4337;X6960;X8591;X36387;X51428;X9863;X1908;X67108;X274783;X235473;X221147;X5521;X89905;X1191;X8782;X1596;X68139;X3264;X40790;X10582;X6918	0.000306	0.937
hydroxy-N6,N6,N6-trimethyllysine*	X82003;X6470;X11124;X161;X1153591;X4278;X4337;X6960;X8591;X36387;X51428;X9863;X10454;X74169;X67108;X4603;X235473;X83367;X214736;X221147;X1191;X8782;X1596;X68139;X40790;X10582;X6918	0.000292	0.937
2-hydroxynervonate*	X3423;X6470;X1153591;X4278;X4337;X8591;X36387;X51428;X9863;X10454;X74169;X828529;X1908;X67108;X274783;X235473;X214736;X221147;X5521;X89905;X1191;X8782;X1596;X3264;X40790;X10582;X2193;X6918	0.000775	0.938
hydroxyasparagine	X3423;X82003;X6470;X11124;X161;X1153591;X4278;X4337;X6960;X8591;X36387;X51428;X9863;X74169;X828529;X67108;X235473;X83367;X214736;X221147;X5521;X89905;X1191;X8782;X1596;X3264;X40790;X10582;X2193;X6918	0.00513	0.938
N-acetyl-beta-alanine	X82003;X6470;X11124;X1153591;X4278;X4337;X8591;X36387;X51428;X9863;X10454;X74169;X1908;X67108;X4603;X274783;X235473;X83367;X5521;X89905;X1191;X8782;X1596;X68139;X3264;X40790;X10582;X2193;X6918	0.00201	0.938
N-acetylarginine	X6470;X11124;X161;X4278;X4337;X6960;X8591;X36387;X51428;X9863;X10454;X74169;X828529;X1908;X67108;X4603;X235473;X83367;X214736;X221147;X5521;X1191;X8782;X1596;X68139;X40790;X10582;X2193;X6918	0.0019	0.939
sulfate*	X82003;X6470;X11124;X1153591;X4278;X4337;X6960;X8591;X36387;X51428;X9863;X10454;X74169;X1908;X67108;X4603;X274783;X83367;X214736;X221147;X89905;X8782;X1596;X68139;X3264;X10582;X2193;X6918	7e-04	0.939
xanthosine	X3423;X82003;X6470;X161;X1153591;X4337;X8591;X36387;X51428;X10454;X74169;X828529;X1908;X67108;X4603;X235473;X83367;X214736;X221147;X89905;X1191;X8782;X1596;X68139;X3264;X2193	8.37e-05	0.939
4-hydroxyhippurate	X3423;X6470;X11124;X161;X1153591;X4337;X6960;X9863;X74169;X828529;X1908;X67108;X4603;X274783;X235473;X214736;X5521;X89905;X1191;X8782;X1596;X68139;X10582;X2193;X6918	2.25e-05	0.94
4-hydroxyphenylacetoylcarnitine	X3423;X82003;X6470;X11124;X1153591;X4278;X4337;X6960;X8591;X36387;X51428;X74169;X1908;X4603;X274783;X235473;X83367;X214736;X5521;X1191;X8782;X1596;X68139;X40790;X2193;X6918	7.39e-05	0.94
androsterone sulfate	X3423;X82003;X6470;X11124;X161;X1153591;X4278;X4337;X6960;X8591;X51428;X9863;X828529;X1908;X67108;X4603;X274783;X214736;X221147;X89905;X1191;X1596;X3264;X40790;X10582;X2193;X6918	0.000226	0.94
N-acetylglutamate	X3423;X82003;X6470;X11124;X161;X1153591;X4278;X4337;X6960;X8591;X36387;X9863;X10454;X74169;X1908;X274783;X235473;X83367;X221147;X5521;X89905;X1596;X68139;X3264;X40790;X10582;X2193	0.000233	0.94
undecenoylcarnitine (C11:1)	X3423;X82003;X6470;X11124;X1153591;X4278;X6960;X36387;X51428;X828529;X1908;X4603;X274783;X235473;X83367;X214736;X221147;X5521;X89905;X1191;X8782;X1596;X3264;X40790;X10582;X2193;X6918	0.000214	0.94
3-indoxyl sulfate	X82003;X6470;X11124;X161;X1153591;X4278;X4337;X36387;X51428;X9863;X74169;X1908;X67108;X4603;X274783;X235473;X83367;X214736;X89905;X8782;X1596;X68139;X40790;X10582;X2193;X6918	6.85e-05	0.941
acetoacetate	X3423;X82003;X11124;X161;X1153591;X4278;X4337;X6960;X8591;X36387;X51428;X9863;X10454;X828529;X67108;X4603;X274783;X235473;X83367;X214736;X5521;X1191;X8782;X1596;X68139;X3264;X40790;X10582;X2193;X6918	0.00424	0.941
decanoylcarnitine (C10)	X3423;X6470;X11124;X161;X4278;X4337;X6960;X8591;X36387;X51428;X9863;X10454;X74169;X67108;X4603;X274783;X235473;X214736;X221147;X89905;X1191;X8782;X1596;X68139;X3264;X40790;X10582;X2193;X6918	0.00156	0.941
epiandrosterone sulfate	X82003;X6470;X11124;X161;X1153591;X4278;X4337;X6960;X8591;X9863;X10454;X828529;X1908;X67108;X4603;X274783;X83367;X214736;X221147;X5521;X1191;X1596;X3264;X40790;X10582;X2193;X6918	2e-04	0.941
perfluorooctanesulfonate (PFOS)	X82003;X11124;X161;X1153591;X6960;X8591;X36387;X51428;X10454;X74169;X828529;X1908;X4603;X235473;X83367;X214736;X5521;X89905;X1191;X8782;X1596;X68139;X40790;X2193;X6918	2.1e-05	0.941
17alpha-hydroxypregnanolone glucuronide	X82003;X11124;X161;X1153591;X6960;X8591;X36387;X9863;X74169;X1908;X67108;X4603;X235473;X83367;X214736;X221147;X89905;X1191;X8782;X68139;X3264;X10582;X2193;X6918	5.76e-06	0.942
beta-cryptoxanthin	X3423;X82003;X11124;X1153591;X4278;X6960;X8591;X36387;X51428;X9863;X10454;X828529;X1908;X67108;X4603;X235473;X214736;X5521;X89905;X1191;X1596;X68139;X3264;X40790;X10582;X2193;X6918	0.000178	0.942
branched-chain, straight-chain, or cyclopropyl 10:1 fatty acid (2)*	X6470;X11124;X1153591;X4337;X6960;X8591;X51428;X9863;X74169;X828529;X1908;X67108;X4603;X274783;X235473;X83367;X214736;X5521;X89905;X1191;X8782;X3264;X40790;X10582;X2193;X6918	5.89e-05	0.942
cys-gly, oxidized	X11124;X161;X1153591;X4278;X4337;X6960;X8591;X36387;X51428;X9863;X10454;X74169;X828529;X1908;X67108;X4603;X274783;X235473;X83367;X214736;X89905;X1191;X8782;X1596;X40790;X10582;X6918	0.000186	0.942
eicosenoylcarnitine (C20:1)*	X3423;X82003;X6470;X161;X1153591;X4278;X4337;X6960;X8591;X36387;X51428;X9863;X74169;X828529;X1908;X67108;X235473;X83367;X214736;X221147;X1191;X8782;X1596;X68139;X3264;X10582;X2193;X6918	0.00052	0.942
3-hydroxybutyrate (BHBA)	X3423;X82003;X11124;X161;X1153591;X4337;X6960;X8591;X51428;X9863;X10454;X828529;X4603;X274783;X83367;X214736;X221147;X5521;X1191;X8782;X1596;X68139;X3264;X40790;X10582;X2193	5.11e-05	0.943
palmitoyl-sphingosine-phosphoethanolamine (d18:1/16:0)	X3423;X82003;X11124;X161;X1153591;X4278;X6960;X8591;X36387;X51428;X9863;X10454;X74169;X828529;X1908;X67108;X4603;X274783;X235473;X214736;X5521;X89905;X1191;X8782;X1596;X68139;X40790;X10582;X2193	0.00137	0.943
eicosenedioate (C20:1-DC)*	X3423;X82003;X6470;X161;X1153591;X4278;X4337;X8591;X9863;X10454;X74169;X828529;X1908;X67108;X4603;X83367;X214736;X221147;X5521;X89905;X1191;X1596;X68139;X40790;X10582;X2193;X6918	0.000129	0.945
N-acetylcarnosine	X3423;X82003;X6470;X11124;X1153591;X4278;X4337;X6960;X8591;X36387;X51428;X9863;X10454;X74169;X828529;X1908;X4603;X274783;X214736;X221147;X5521;X89905;X1191;X1596;X40790;X10582;X2193	0.000138	0.945
2-hydroxydecanoate	X3423;X82003;X6470;X161;X1153591;X4278;X4337;X6960;X8591;X10454;X828529;X1908;X274783;X214736;X221147;X89905;X1191;X8782;X1596;X68139;X40790;X10582;X2193;X6918	3.03e-06	0.946
beta-hydroxyisovalerate	X6470;X11124;X161;X1153591;X4278;X4337;X6960;X8591;X36387;X51428;X9863;X10454;X74169;X828529;X67108;X4603;X235473;X83367;X214736;X221147;X5521;X89905;X1191;X8782;X1596;X3264;X40790;X10582;X6918	0.00105	0.946
palmitoleoylcarnitine (C16:1)*	X3423;X82003;X6470;X161;X1153591;X4278;X6960;X8591;X36387;X10454;X828529;X1908;X67108;X274783;X235473;X83367;X221147;X5521;X89905;X1191;X8782;X1596;X68139;X3264;X40790;X10582;X2193;X6918	0.000376	0.946
succinylcarnitine (C4-DC)	X3423;X6470;X11124;X1153591;X4337;X6960;X8591;X36387;X51428;X9863;X10454;X74169;X828529;X4603;X274783;X83367;X214736;X5521;X1191;X8782;X68139;X3264;X40790;X10582;X2193	1.1e-05	0.946
ximenoylcarnitine (C26:1)*	X82003;X6470;X11124;X161;X4278;X4337;X6960;X8591;X36387;X51428;X9863;X10454;X74169;X828529;X1908;X67108;X4603;X235473;X83367;X221147;X89905;X1191;X8782;X1596;X40790;X10582;X2193;X6918	0.000342	0.947
N,N,N-trimethyl-5-aminovalerate	X3423;X82003;X6470;X11124;X161;X1153591;X4278;X6960;X8591;X36387;X51428;X9863;X10454;X74169;X1908;X67108;X4603;X274783;X235473;X83367;X214736;X5521;X89905;X1191;X1596;X3264;X40790;X10582;X2193;X6918	0.00239	0.948
linoleoylcarnitine (C18:2)*	X3423;X82003;X6470;X11124;X1153591;X4337;X6960;X8591;X36387;X51428;X10454;X828529;X1908;X67108;X4603;X83367;X214736;X5521;X89905;X1191;X8782;X1596;X40790;X2193	2.08e-06	0.949
1-carboxyethylleucine	X82003;X11124;X161;X1153591;X4278;X4337;X6960;X8591;X51428;X9863;X10454;X74169;X828529;X1908;X67108;X4603;X235473;X83367;X214736;X221147;X89905;X1191;X8782;X1596;X3264;X40790;X10582;X6918	0.000249	0.95
2-aminobutyrate	X82003;X6470;X161;X1153591;X4278;X4337;X6960;X8591;X36387;X51428;X9863;X10454;X74169;X828529;X1908;X67108;X4603;X274783;X235473;X214736;X221147;X89905;X1191;X8782;X1596;X68139;X3264;X40790;X10582;X2193;X6918	0.00535	0.95
2-butenoylglycine	X82003;X11124;X161;X1153591;X4278;X4337;X8591;X51428;X9863;X74169;X828529;X1908;X274783;X235473;X83367;X214736;X221147;X5521;X89905;X1191;X8782;X1596;X68139;X3264;X40790;X2193;X6918	7.41e-05	0.95
fumarate	X3423;X82003;X11124;X4278;X4337;X6960;X8591;X51428;X9863;X10454;X74169;X1908;X67108;X4603;X83367;X214736;X221147;X5521;X89905;X1191;X8782;X1596;X3264;X40790;X2193;X6918	2.24e-05	0.95
N-acetylhomocitrulline	X3423;X6470;X11124;X161;X1153591;X4278;X4337;X6960;X8591;X36387;X51428;X9863;X10454;X74169;X828529;X67108;X4603;X274783;X235473;X83367;X221147;X5521;X89905;X1191;X8782;X68139;X3264;X40790;X10582;X2193;X6918	0.00528	0.95
uridine	X82003;X6470;X11124;X161;X1153591;X4278;X4337;X6960;X8591;X36387;X51428;X9863;X10454;X1908;X67108;X4603;X274783;X235473;X214736;X221147;X5521;X1191;X8782;X1596;X68139;X3264;X40790;X10582;X2193;X6918	0.00196	0.95
1-linoleoyl-GPG (18:2)*	X82003;X6470;X11124;X161;X4278;X4337;X6960;X8591;X51428;X9863;X10454;X74169;X828529;X67108;X4603;X274783;X235473;X83367;X214736;X89905;X1191;X8782;X1596;X68139;X3264;X40790;X10582;X2193;X6918	0.000567	0.952
linolenoylcarnitine (C18:3)*	X82003;X11124;X1153591;X4337;X6960;X8591;X36387;X51428;X9863;X74169;X828529;X1908;X67108;X4603;X274783;X214736;X221147;X5521;X89905;X1191;X8782;X1596;X68139;X3264;X40790;X10582;X2193;X6918	0.000182	0.953
oleoylcarnitine (C18:1)	X82003;X6470;X11124;X161;X4278;X4337;X6960;X8591;X36387;X51428;X74169;X828529;X1908;X67108;X4603;X274783;X235473;X83367;X214736;X221147;X1191;X8782;X1596;X68139;X3264;X2193;X6918	5.28e-05	0.953
uracil	X161;X1153591;X4278;X4337;X6960;X8591;X36387;X9863;X10454;X828529;X1908;X67108;X4603;X274783;X235473;X83367;X214736;X221147;X5521;X89905;X1191;X8782;X1596;X68139;X3264;X40790;X2193;X6918	0.000173	0.953
1-palmitoyl-GPG (16:0)*	X3423;X82003;X6470;X161;X1153591;X4278;X4337;X6960;X8591;X51428;X9863;X828529;X1908;X67108;X235473;X83367;X214736;X5521;X1191;X8782;X1596;X68139;X3264;X40790;X10582;X2193;X6918	4.64e-05	0.954
3-hydroxyoctanoylcarnitine (2)	X3423;X82003;X6470;X11124;X161;X1153591;X4278;X4337;X8591;X36387;X51428;X9863;X10454;X74169;X1908;X67108;X274783;X235473;X214736;X221147;X5521;X89905;X1191;X8782;X1596;X3264;X40790;X10582;X2193;X6918	0.0014	0.954
dimethylglycine	X3423;X82003;X6470;X11124;X161;X4278;X4337;X6960;X8591;X36387;X51428;X9863;X10454;X74169;X828529;X1908;X67108;X4603;X235473;X83367;X214736;X221147;X5521;X89905;X1191;X8782;X1596;X3264;X40790;X10582;X2193;X6918	0.00965	0.954
glycoursodeoxycholic acid sulfate (1)	X6470;X11124;X161;X1153591;X4278;X4337;X6960;X8591;X51428;X9863;X10454;X828529;X1908;X67108;X4603;X274783;X235473;X214736;X221147;X89905;X1191;X8782;X68139;X3264;X40790;X10582;X2193;X6918	0.00016	0.954
N-carbamoylalanine	X3423;X82003;X6470;X11124;X1153591;X4278;X4337;X8591;X36387;X51428;X9863;X10454;X74169;X828529;X1908;X67108;X274783;X235473;X83367;X5521;X89905;X1191;X8782;X1596;X68139;X40790;X10582;X2193	0.000143	0.955
S-methylcysteine	X3423;X6470;X11124;X161;X1153591;X4278;X6960;X8591;X9863;X10454;X74169;X1908;X67108;X4603;X274783;X235473;X214736;X5521;X1191;X1596;X68139;X3264;X10582;X6918	7.09e-07	0.956
(S)-3-hydroxybutyrylcarnitine	X3423;X82003;X6470;X161;X1153591;X4278;X4337;X6960;X8591;X51428;X9863;X10454;X74169;X828529;X1908;X67108;X4603;X274783;X235473;X83367;X214736;X5521;X89905;X1191;X8782;X1596;X68139;X3264;X40790;X10582;X2193;X6918	0.00812	0.957
6-hydroxyindole sulfate	X6470;X161;X1153591;X4278;X4337;X51428;X9863;X10454;X74169;X828529;X67108;X274783;X235473;X214736;X89905;X8782;X1596;X68139;X40790;X10582;X6918	6.38e-09	0.957
cis-4-decenoylcarnitine (C10:1)	X82003;X6470;X11124;X161;X1153591;X4278;X4337;X6960;X8591;X36387;X10454;X1908;X67108;X274783;X221147;X5521;X89905;X1191;X8782;X1596;X3264;X10582;X2193;X6918	6.19e-07	0.957
N-acetylhistidine	X82003;X6470;X11124;X161;X1153591;X4278;X4337;X6960;X8591;X36387;X51428;X9863;X74169;X828529;X1908;X67108;X4603;X235473;X221147;X5521;X89905;X1191;X8782;X1596;X3264;X40790;X10582;X2193;X6918	0.000354	0.957
N-acetyl-1-methylhistidine*	X3423;X6470;X161;X1153591;X4278;X4337;X8591;X36387;X51428;X9863;X74169;X828529;X67108;X235473;X83367;X221147;X5521;X89905;X1191;X8782;X3264;X40790;X10582;X6918	4.67e-07	0.958
N-delta-acetylornithine	X82003;X6470;X11124;X161;X1153591;X4278;X4337;X6960;X8591;X36387;X51428;X9863;X10454;X74169;X828529;X1908;X67108;X4603;X274783;X235473;X83367;X214736;X221147;X5521;X89905;X1191;X8782;X68139;X3264;X40790;X10582;X2193;X6918	0.0178	0.958
3-hydroxyhexanoate	X3423;X82003;X11124;X161;X4337;X6960;X8591;X51428;X9863;X74169;X828529;X1908;X67108;X274783;X235473;X83367;X214736;X221147;X89905;X1191;X8782;X1596;X3264;X40790;X10582;X6918	6.85e-06	0.959
carotene diol (2)	X82003;X6470;X161;X4278;X8591;X36387;X51428;X9863;X10454;X74169;X828529;X1908;X4603;X83367;X214736;X5521;X89905;X8782;X40790;X10582;X2193;X6918	2.22e-08	0.959
gamma-glutamylthreonine	X3423;X82003;X6470;X11124;X161;X1153591;X4337;X6960;X8591;X51428;X9863;X10454;X74169;X828529;X1908;X67108;X4603;X274783;X83367;X214736;X221147;X5521;X1191;X8782;X68139;X3264;X40790;X10582;X2193	0.000253	0.959
imidazole lactate	X3423;X11124;X161;X1153591;X4278;X4337;X6960;X8591;X36387;X51428;X9863;X10454;X828529;X1908;X4603;X235473;X83367;X214736;X221147;X5521;X89905;X8782;X1596;X68139;X3264;X40790;X10582;X2193;X6918	0.000261	0.959
N-acetylcitrulline	X6470;X11124;X161;X1153591;X4278;X4337;X6960;X8591;X36387;X51428;X9863;X10454;X74169;X828529;X1908;X67108;X4603;X274783;X235473;X214736;X221147;X5521;X89905;X1191;X8782;X68139;X40790;X10582;X6918	0.000274	0.959
octanoylcarnitine (C8)	X3423;X82003;X11124;X161;X4278;X4337;X6960;X8591;X36387;X51428;X9863;X10454;X74169;X828529;X67108;X4603;X274783;X235473;X214736;X221147;X89905;X1191;X8782;X1596;X68139;X3264;X40790;X10582;X2193;X6918	0.000861	0.959
5alpha-androstan-3alpha,17beta-diol monosulfate (1)	X3423;X6470;X11124;X161;X1153591;X4278;X4337;X6960;X8591;X51428;X9863;X10454;X74169;X828529;X1908;X67108;X4603;X274783;X235473;X214736;X1191;X8782;X1596;X68139;X40790;X10582;X2193;X6918	7.32e-05	0.96
acetylcarnitine (C2)	X3423;X82003;X6470;X11124;X1153591;X4278;X6960;X8591;X36387;X51428;X9863;X10454;X74169;X828529;X1908;X4603;X274783;X83367;X214736;X221147;X5521;X89905;X1191;X8782;X1596;X68139;X3264;X10582;X2193;X6918	0.000772	0.96
glutarylcarnitine (C5-DC)	X3423;X6470;X11124;X1153591;X4278;X4337;X6960;X8591;X36387;X51428;X9863;X10454;X74169;X1908;X4603;X274783;X214736;X221147;X5521;X1191;X8782;X68139;X40790;X2193	3.57e-07	0.96
nervonoylcarnitine (C24:1)*	X3423;X82003;X6470;X161;X4337;X6960;X36387;X51428;X9863;X10454;X828529;X1908;X67108;X4603;X274783;X235473;X221147;X5521;X89905;X1191;X8782;X1596;X68139;X3264;X40790;X2193;X6918	1.97e-05	0.96
perfluorooctanoate (PFOA)	X3423;X82003;X6470;X161;X1153591;X4278;X4337;X6960;X8591;X36387;X9863;X10454;X828529;X1908;X67108;X4603;X274783;X235473;X83367;X214736;X5521;X89905;X1191;X8782;X1596;X68139;X3264;X40790;X10582;X2193;X6918	0.0017	0.962
3-hydroxykynurenine	X3423;X6470;X161;X1153591;X4278;X4337;X6960;X8591;X36387;X9863;X10454;X828529;X1908;X67108;X235473;X83367;X5521;X89905;X1191;X8782;X1596;X68139;X3264;X40790;X2193;X6918	3.38e-06	0.963
3-methylglutarylcarnitine (2)	X3423;X82003;X6470;X1153591;X4337;X6960;X8591;X36387;X51428;X9863;X74169;X828529;X1908;X214736;X221147;X5521;X89905;X1191;X68139;X3264;X40790;X10582	6.92e-09	0.964
N,N-dimethylalanine	X3423;X82003;X6470;X11124;X161;X1153591;X4278;X4337;X8591;X36387;X51428;X9863;X828529;X1908;X4603;X274783;X235473;X83367;X214736;X221147;X5521;X89905;X1191;X8782;X1596;X68139;X3264;X10582;X6918	0.000131	0.964
2-aminoheptanoate	X82003;X11124;X161;X1153591;X4278;X4337;X6960;X51428;X10454;X74169;X828529;X67108;X4603;X274783;X235473;X83367;X214736;X221147;X5521;X89905;X1191;X68139;X3264;X40790;X10582	5.05e-07	0.965
4-guanidinobutanoate	X3423;X6470;X11124;X161;X1153591;X4337;X8591;X36387;X51428;X9863;X10454;X828529;X1908;X4603;X274783;X235473;X214736;X221147;X5521;X1191;X68139;X3264;X40790;X2193;X6918	5.72e-07	0.965
nicotinamide riboside	X82003;X11124;X161;X1153591;X4278;X8591;X36387;X51428;X9863;X10454;X74169;X1908;X67108;X4603;X274783;X235473;X83367;X214736;X221147;X5521;X89905;X1191;X8782;X1596;X68139;X3264;X40790;X10582;X2193;X6918	0.000406	0.965
pregnenolone sulfate	X3423;X82003;X6470;X11124;X161;X1153591;X4278;X4337;X6960;X8591;X51428;X9863;X10454;X828529;X1908;X67108;X4603;X274783;X235473;X83367;X214736;X221147;X5521;X89905;X1191;X1596;X68139;X3264;X40790;X10582;X2193;X6918	0.00376	0.965
3-hydroxy-3-methylglutarate	X3423;X82003;X6470;X161;X1153591;X4278;X4337;X6960;X51428;X9863;X10454;X74169;X1908;X67108;X4603;X274783;X214736;X221147;X5521;X89905;X1191;X8782;X1596;X40790;X10582;X6918	1.89e-06	0.966
N,N-dimethyl-pro-pro	X3423;X82003;X6470;X11124;X161;X1153591;X4278;X4337;X6960;X8591;X36387;X51428;X9863;X10454;X74169;X828529;X1908;X67108;X4603;X274783;X235473;X214736;X221147;X5521;X89905;X1191;X1596;X68139;X3264;X40790;X10582;X6918	0.00328	0.966
N-oleoylserine	X3423;X82003;X6470;X11124;X161;X1153591;X4278;X4337;X6960;X51428;X9863;X828529;X67108;X4603;X274783;X235473;X83367;X214736;X221147;X5521;X89905;X1191;X8782;X1596;X68139;X40790;X10582;X2193;X6918	8.7e-05	0.967
S-adenosylhomocysteine (SAH)	X82003;X6470;X11124;X1153591;X4278;X4337;X6960;X8591;X36387;X51428;X9863;X10454;X74169;X828529;X1908;X4603;X274783;X83367;X221147;X5521;X89905;X8782;X1596;X68139;X3264;X40790;X10582;X2193;X6918	8.56e-05	0.967
1-carboxyethylisoleucine	X3423;X82003;X11124;X161;X1153591;X36387;X51428;X9863;X74169;X828529;X1908;X4603;X274783;X235473;X83367;X214736;X5521;X89905;X1191;X8782;X1596;X68139;X3264;X40790	6.26e-08	0.968
myristoleate (14:1n5)	X3423;X82003;X6470;X11124;X161;X1153591;X4278;X4337;X6960;X8591;X36387;X51428;X9863;X10454;X74169;X828529;X1908;X4603;X274783;X235473;X83367;X214736;X5521;X89905;X1191;X8782;X1596;X68139;X3264;X40790;X10582;X2193;X6918	0.00674	0.97
alpha-hydroxyisocaproate	X3423;X82003;X6470;X161;X4278;X4337;X6960;X8591;X51428;X9863;X74169;X828529;X1908;X67108;X83367;X214736;X221147;X89905;X1191;X8782;X1596;X3264;X40790;X10582;X2193;X6918	6.67e-07	0.971
octadecenedioate (C18:1-DC)	X3423;X82003;X6470;X11124;X161;X1153591;X4278;X4337;X6960;X8591;X36387;X51428;X9863;X10454;X828529;X1908;X67108;X274783;X235473;X83367;X221147;X5521;X89905;X1191;X8782;X1596;X68139;X40790;X10582;X2193;X6918	0.000591	0.971
gamma-glutamyl-2-aminobutyrate	X3423;X82003;X161;X1153591;X4278;X4337;X6960;X8591;X36387;X51428;X9863;X10454;X74169;X828529;X1908;X67108;X4603;X274783;X235473;X83367;X214736;X221147;X5521;X89905;X1191;X8782;X1596;X68139;X3264;X40790;X2193;X6918	0.0018	0.972
octadecadienedioate (C18:2-DC)*	X3423;X82003;X6470;X11124;X161;X1153591;X4278;X4337;X6960;X51428;X9863;X10454;X828529;X1908;X4603;X274783;X235473;X83367;X214736;X221147;X5521;X89905;X1191;X8782;X1596;X3264;X40790;X10582;X2193;X6918	0.00012	0.973
hydroxy-CMPF*	X3423;X82003;X6470;X11124;X1153591;X4278;X4337;X8591;X36387;X51428;X10454;X74169;X828529;X1908;X4603;X235473;X83367;X221147;X5521;X8782;X40790;X2193;X6918	2.21e-09	0.974
N2-acetyl,N6-methyllysine	X3423;X82003;X6470;X161;X1153591;X4278;X4337;X6960;X8591;X36387;X51428;X9863;X10454;X828529;X1908;X67108;X4603;X274783;X235473;X83367;X214736;X221147;X5521;X89905;X1191;X8782;X1596;X68139;X3264;X40790;X10582;X2193;X6918	0.00413	0.974
catechol sulfate	X3423;X82003;X11124;X161;X1153591;X4337;X6960;X8591;X36387;X51428;X9863;X74169;X67108;X235473;X83367;X214736;X221147;X5521;X89905;X1191;X1596;X3264;X40790;X10582;X2193;X6918	2.52e-07	0.975
1-carboxyethylvaline	X82003;X11124;X161;X1153591;X4278;X4337;X8591;X36387;X51428;X9863;X828529;X67108;X4603;X274783;X83367;X214736;X5521;X89905;X8782;X1596;X68139;X10582;X2193;X6918	7.42e-09	0.976
6-oxopiperidine-2-carboxylate	X3423;X82003;X6470;X11124;X161;X1153591;X4278;X4337;X6960;X8591;X51428;X9863;X74169;X828529;X67108;X274783;X235473;X83367;X221147;X5521;X89905;X1191;X8782;X1596;X68139;X3264;X40790;X10582;X2193;X6918	5.87e-05	0.977
1-methylhistidine	X3423;X82003;X6470;X161;X1153591;X4278;X4337;X6960;X8591;X36387;X51428;X9863;X10454;X828529;X1908;X67108;X4603;X274783;X235473;X83367;X214736;X5521;X89905;X1191;X8782;X1596;X40790;X10582;X2193	1.06e-05	0.978
N2-acetyl,N6,N6-dimethyllysine	X6470;X11124;X161;X4278;X4337;X6960;X8591;X36387;X51428;X9863;X10454;X828529;X1908;X67108;X4603;X235473;X83367;X214736;X221147;X89905;X1191;X8782;X1596;X68139;X3264;X40790;X10582;X2193;X6918	9.26e-06	0.979
nonanoylcarnitine (C9)	X3423;X82003;X6470;X11124;X161;X1153591;X4278;X4337;X6960;X8591;X36387;X51428;X9863;X10454;X74169;X828529;X1908;X67108;X274783;X235473;X83367;X221147;X5521;X8782;X1596;X3264;X40790;X10582;X2193;X6918	3.85e-05	0.979
trigonelline (N'-methylnicotinate)	X3423;X82003;X6470;X11124;X161;X1153591;X6960;X8591;X36387;X51428;X9863;X10454;X74169;X828529;X1908;X67108;X4603;X235473;X83367;X214736;X221147;X5521;X89905;X8782;X1596;X68139;X3264;X40790;X10582;X2193;X6918	0.000142	0.979
cystathionine	X3423;X82003;X6470;X11124;X161;X1153591;X4337;X6960;X8591;X36387;X51428;X9863;X10454;X74169;X1908;X67108;X4603;X235473;X83367;X214736;X221147;X5521;X89905;X1191;X8782;X1596;X3264;X40790;X10582;X2193	2.67e-05	0.98
trimethylamine N-oxide	X3423;X6470;X11124;X161;X1153591;X4278;X4337;X6960;X8591;X51428;X9863;X10454;X74169;X828529;X1908;X67108;X4603;X274783;X235473;X83367;X214736;X1191;X8782;X1596;X68139;X3264;X40790;X10582	1.17e-06	0.981
5-oxoproline	X3423;X82003;X11124;X161;X4337;X8591;X36387;X51428;X9863;X10454;X74169;X828529;X67108;X4603;X235473;X83367;X214736;X221147;X5521;X89905;X1191;X1596;X68139;X2193;X6918	3.41e-09	0.983
theobromine	X3423;X82003;X6470;X11124;X161;X4278;X4337;X6960;X8591;X36387;X51428;X9863;X10454;X828529;X1908;X67108;X4603;X274783;X235473;X83367;X214736;X221147;X5521;X89905;X8782;X1596;X68139;X3264	6.22e-07	0.983
4-hydroxychlorothalonil	X161;X1153591;X4278;X4337;X6960;X8591;X36387;X51428;X9863;X10454;X74169;X1908;X67108;X4603;X274783;X235473;X214736;X221147;X5521;X89905;X1191;X8782;X68139;X3264;X40790;X10582;X2193;X6918	1.64e-07	0.986
N-methylproline	X82003;X6470;X11124;X161;X1153591;X4278;X4337;X6960;X8591;X36387;X51428;X9863;X10454;X74169;X828529;X1908;X67108;X4603;X274783;X235473;X83367;X214736;X221147;X5521;X89905;X1191;X8782;X68139;X3264;X40790;X10582;X6918	0.00011	0.986
androstenediol (3alpha, 17alpha) monosulfate (3)	X3423;X82003;X6470;X11124;X161;X1153591;X4278;X4337;X6960;X8591;X51428;X9863;X74169;X828529;X67108;X4603;X274783;X235473;X83367;X214736;X221147;X1191;X8782;X1596;X68139;X40790;X10582;X2193;X6918	1.45e-07	0.99
N-acetylglucosamine/N-acetylgalactosamine	X3423;X82003;X6470;X161;X1153591;X4278;X4337;X6960;X8591;X36387;X9863;X74169;X828529;X1908;X4603;X274783;X235473;X83367;X214736;X221147;X5521;X89905;X1191;X8782;X1596;X68139;X3264;X40790;X10582;X2193;X6918	7.48e-06	0.99
N-acetylmethionine sulfoxide	X3423;X82003;X6470;X11124;X161;X1153591;X4278;X4337;X6960;X8591;X36387;X51428;X10454;X1908;X67108;X4603;X274783;X235473;X83367;X214736;X221147;X5521;X89905;X1191;X8782;X1596;X68139;X3264;X40790;X10582;X2193;X6918	2.07e-05	0.991
urea	X3423;X82003;X6470;X11124;X161;X1153591;X4278;X4337;X6960;X8591;X36387;X51428;X9863;X10454;X74169;X828529;X1908;X67108;X4603;X274783;X235473;X214736;X221147;X5521;X89905;X1191;X8782;X1596;X68139;X3264;X40790;X10582;X2193;X6918	0.000417	0.992
3-methylhistidine	X3423;X82003;X6470;X11124;X161;X1153591;X4278;X4337;X6960;X8591;X36387;X51428;X9863;X10454;X74169;X828529;X1908;X67108;X4603;X274783;X235473;X214736;X221147;X5521;X89905;X1191;X8782;X68139;X3264;X40790;X10582;X2193;X6918	2.26e-05	0.995
acisoga	X3423;X6470;X11124;X161;X1153591;X4278;X4337;X6960;X8591;X36387;X51428;X9863;X10454;X74169;X828529;X67108;X4603;X274783;X235473;X83367;X214736;X221147;X89905;X1191;X8782;X1596;X68139;X3264;X10582;X2193;X6918	2.08e-07	0.995
1-stearoyl-2-oleoyl-GPS (18:0/18:1)
AMP
phosphocholine
glycerol 3-phosphate
malate
myo-inositol
phosphoethanolamine (PE)
sebacate (C10-DC)
sphingosine 1-phosphate

### Sheet: lipidomics
name	medications	model_rsq	model_pval
TAG[FA22:4]	X74169	0.018	0.129
TAG46:3-FA16:0	X161	0.0127	0.142
TAG51:3-FA18:1	X36387	0.00899	0.155
PE(18:1/22:4)	X82003	0.00888	0.156
PE(O-18:0/20:4)	X82003;X4278	0.0175	0.183
MAG(22:6)	X4603;X1191	0.0165	0.185
MAG[FA22:6]	X4603;X1191	0.0165	0.185
PI[FA18:0]	X221147	0.003	0.195
DAG[FA20:0]	X3423;X235473	0.0111	0.202
PE(P-18:1/20:4)	X51428;X9863	0.0107	0.203
TAG53:3-FA18:1	X3423;X235473;X8782	0.0162	0.229
PE(P-18:0/22:4)	X82003;X4278	0.00365	0.245
PC(18:0/20:3)	X67108;X83367;X1596	0.0108	0.246
PE[FA22:4]	X82003;X4278	0.00346	0.247
TAG58:10-FA22:5	X161;X10454	0.00282	0.254
DAG(16:1/20:0)	X3423;X221147;X3264	0.00808	0.258
TAG53:2-FA17:0	X82003;X10454;X4603	0.00812	0.258
DAG(18:2/20:5)	X3423;X10454;X10582	0.00726	0.263
TAG58:9-FA18:2	X10454;X1908	0.00212	0.265
TAG60:11-FA22:5	X10454;X1908	0.00213	0.265
TAG52:2-FA18:1	X10454;X4603;X68139;X40790	0.0151	0.271
TAG46:2-FA16:0	X82003;X161;X221147;X8782	0.0139	0.275
TAG60:11-FA22:6	X10454;X1908	0.00135	0.281
DAG(18:1/20:5)	X3423;X10454;X10582	0.00408	0.286
TAG58:10-FA20:4	X10454;X1908	0.00111	0.288
TAG52:4-FA20:3	X3423;X10454;X6918	0.00372	0.289
TAG57:2-FA18:1	X10454;X1908	0.000974	0.293
TAG58:7-FA20:4	X51428;X74169;X83367	0.00325	0.294
LCER(24:0)	X6470;X36387;X274783;X83367	0.00645	0.307
LCER[FA24:0]	X6470;X36387;X274783;X83367	0.00645	0.307
TAG57:8-FA22:6	X10454;X1908	0.000639	0.308
TAG58:9-FA18:1	X10454;X1908	0.000573	0.311
TAG58:9-FA22:6	X10454;X1908	0.000568	0.312
PE(18:0/18:2)	X8591;X5521;X1191	0.00196	0.313
TAG56:2-FA16:0	X1153591;X6960;X74169;X828529;X68139;X6918	0.0255	0.316
LCER(18:0)	X82003;X4337;X51428	0.00176	0.317
LCER[FA18:0]	X82003;X4337;X51428	0.00176	0.317
MAG(24:1)	X11124;X4603;X5521;X68139	0.00492	0.318
MAG[FA24:1]	X11124;X4603;X5521;X68139	0.00492	0.318
TAG52:2-FA18:2	X36387;X6918	0.000393	0.324
TAG53:2-FA18:1	X82003;X1153591;X10454;X4603	0.004	0.326
TAG54:3-FA20:2	X10454;X74169;X4603;X1191;X68139;X40790	0.0203	0.327
Total[FA22:2]	X4603;X274783;X221147	0.00091	0.341
PI[FA20:3]	X6470;X11124;X274783;X3264	0.00256	0.343
TAG51:2-FA18:1	X82003;X10454;X4603	0.000664	0.352
TAG56:8-FA20:5	X36387;X10454;X83367;X10582	0.00189	0.354
PE[FA20:4]	X51428;X9863;X5521;X1191	0.00169	0.359
PE(P-18:0/22:5)	X4278;X36387;X51428;X9863;X5521;X1191;X1596;X40790	0.031	0.368
LCER(14:0)	X82003;X4337;X51428;X221147	0.00114	0.373
LCER[FA14:0]	X82003;X4337;X51428;X221147	0.00114	0.373
TAG58:10-FA20:5	X36387;X10454;X83367;X68139;X10582	0.00243	0.381
TAG53:2-FA18:0	X82003;X6470;X10454;X221147	0.00087	0.383
TAG56:7-FA18:0	X161;X10454;X83367	0.00026	0.384
PE(P-16:0/22:4)	X82003;X4278;X51428;X3264	0.000761	0.387
TAG52:2-FA16:0	X11124;X36387;X67108;X4603;X274783;X235473;X221147;X68139;X40790	0.0381	0.387
TAG56:6-FA22:4	X36387;X74169;X83367;X5521;X2193	0.00174	0.394
TAG54:4-FA20:2	X1153591;X221147	4.18e-05	0.396
TAG57:9-FA22:6	X82003;X10454;X67108;X1596;X68139	0.00158	0.397
TAG50:1-FA16:0	X82003;X10454;X67108;X4603;X235473	0.00145	0.4
TAG52:3-FA20:2	X3423;X4337;X10454;X235473;X83367;X1596;X10582	0.00792	0.4
TAG[FA18:1]	X10454;X4603;X89905;X8782;X1596;X68139	0.00358	0.4
TAG52:2-FA20:0	X82003;X4337;X10454;X67108;X4603;X68139;X3264	0.00769	0.401
TAG56:3-FA16:0	X82003;X1153591;X4337;X6960;X828529;X1908;X67108	0.0056	0.414
PI(18:1/18:1)	X11124;X235473;X221147;X89905;X1596;X68139	0.00239	0.416
TAG56:6-FA20:5	X3423;X36387;X10454;X83367;X10582	0.000849	0.42
TAG57:3-FA18:2	X161;X1153591;X10454;X1908;X5521	0.000706	0.426
TAG58:8-FA22:5	X1153591;X10454;X8782	6.02e-05	0.43
TAG60:10-FA22:6	X10454;X1908;X83367;X10582	0.000199	0.432
TAG48:4-FA16:0	X82003;X161;X8591;X4603;X8782;X3264	0.00135	0.437
TAG58:10-FA18:2	X161;X1153591;X10454;X1908;X5521	0.000509	0.437
Total[FA17:0]	X82003;X6470;X161;X36387;X1908	0.000493	0.438
TAG[FA16:0]	X4278;X36387;X10454;X67108;X4603;X274783;X235473;X40790;X2193	0.0129	0.439
TAG48:2-FA18:2	X3423;X4337;X36387;X9863;X235473;X83367;X10582	0.00292	0.44
TAG[FA20:3]	X3423;X1153591;X10454;X828529;X67108	0.000395	0.445
TAG51:3-FA18:2	X3423;X6470;X4278;X36387;X83367;X1191	0.000972	0.448
TAG51:2-FA18:2	X3423;X6470;X36387;X10454;X83367;X10582	0.000926	0.45
TAG56:7-FA20:5	X3423;X36387;X10454;X83367;X10582	0.000333	0.451
TAG52:2-FA18:0	X221147;X6918	5.83e-06	0.453
MAG(20:1)	X3423;X161;X36387;X4603;X235473;X83367;X5521;X3264;X10582	0.00868	0.456
TAG48:3-FA14:1	X3423;X8591;X10454;X235473;X83367;X1191;X10582	0.0019	0.456
TAG54:3-FA20:3	X82003;X4278;X10454;X4603;X221147;X89905;X8782	0.00193	0.456
MAG[FA20:1]	X3423;X161;X36387;X4603;X235473;X83367;X5521;X3264;X10582	0.00868	0.456
TAG56:9-FA20:5	X6960;X36387;X10454;X74169;X83367;X1596;X68139;X10582	0.0039	0.459
PC(16:0/14:0)	X82003;X4278;X221147;X5521;X3264;X40790	0.000644	0.463
PE(P-18:0/20:3)	X4278;X36387;X51428;X9863;X5521;X1191;X1596;X40790	0.00356	0.463
TAG58:7-FA18:2	X6960;X10454;X8782;X6918	6.86e-05	0.465
DAG[FA20:5]	X3423;X51428;X10454;X1908;X83367;X5521;X1191;X1596;X10582	0.00605	0.471
TAG50:2-FA18:2	X3423;X36387;X10454;X67108;X235473;X83367;X2193	0.0011	0.476
TAG55:2-FA18:2	X6960;X36387;X10454;X74169;X828529;X89905;X68139;X10582	0.00234	0.479
TAG[FA17:0]	X82003;X6470;X1153591;X36387;X10454;X67108;X235473;X83367;X214736	0.00475	0.481
DAG(14:0/18:2)	X11124;X51428;X83367;X221147;X5521;X1191;X10582	0.000827	0.485
TAG58:8-FA18:2	X161;X10454;X1908;X5521;X3264;X10582	0.000308	0.487
DCER(26:1)	X82003;X4278;X51428;X1908;X221147;X5521;X68139	0.000765	0.488
DCER[FA26:1]	X82003;X4278;X51428;X1908;X221147;X5521;X68139	0.000765	0.488
PC(18:1/20:5)	X3423;X10454;X74169;X235473;X83367;X1596;X10582	0.000683	0.492
TAG58:7-FA18:1	X4278;X4337;X1908;X235473;X214736;X221147;X89905;X10582	0.0016	0.492
TAG52:5-FA22:5	X4337;X6960;X51428;X74169;X3264;X6918	0.000216	0.498
TAG58:10-FA22:6	X161;X10454;X1908;X83367;X1596;X10582	0.000199	0.5
PC(17:0/20:4)	X82003;X4278;X4337;X6960;X51428;X74169;X828529;X67108;X214736;X221147;X40790	0.0112	0.501
TAG58:8-FA18:1	X3423;X10454;X1908;X83367;X5521;X3264;X10582	0.000466	0.504
TAG56:9-FA18:3	X161;X51428;X10454;X74169;X1908;X5521;X2193	0.000448	0.506
TAG54:7-FA20:5	X10454;X74169;X1596;X68139;X10582	5.4e-05	0.507
PE(16:0/22:5)	X82003;X6470;X4278;X67108;X4603;X3264	0.000151	0.509
LCER(22:1)	X82003;X161;X4278;X4337;X6960;X51428;X74169;X828529;X89905	0.00213	0.511
PE(P-18:0/22:6)	X3423;X4337;X10454;X4603;X235473;X1191	0.00014	0.511
LCER[FA22:1]	X82003;X161;X4278;X4337;X6960;X51428;X74169;X828529;X89905	0.00213	0.511
PE(P-18:0/20:5)	X3423;X10454;X74169;X4603;X235473;X83367;X1596;X10582	0.000808	0.516
PE(P-16:0/20:4)	X1153591;X4278;X36387;X51428;X9863;X5521;X1191;X1596;X40790	0.0018	0.517
LCER(24:1)	X6470;X1153591;X4278;X36387;X51428;X274783;X5521;X40790	0.000762	0.518
LCER[FA24:1]	X6470;X1153591;X4278;X36387;X51428;X274783;X5521;X40790	0.000762	0.518
CE(20:4)	X4337;X51428;X10454;X235473;X1596;X68139;X3264	0.000264	0.522
CE[FA20:4]	X4337;X51428;X10454;X235473;X1596;X68139;X3264	0.000264	0.522
PE(P-16:0/18:1)	X1153591;X4337;X36387;X4603;X235473;X221147;X5521;X1191;X8782	0.00144	0.525
PE(16:0/22:6)	X3423;X6960;X10454;X67108;X4603;X235473;X1191;X8782	0.000541	0.529
TAG52:4-FA18:3	X1153591;X4278;X51428;X74169;X1908;X274783;X89905;X8782;X1596;X3264	0.0027	0.53
TAG58:9-FA20:4	X4278;X6960;X8591;X10454;X67108;X221147;X1191;X68139	0.000504	0.531
PI[FA20:4]	X6470;X11124;X4337;X36387;X51428;X10454;X274783;X5521;X3264	0.00113	0.533
TAG54:2-FA20:2	X161;X1153591;X36387;X74169;X1908;X67108;X4603;X235473;X5521;X89905;X1191;X8782;X68139;X40790	0.0278	0.538
TAG54:4-FA20:3	X36387;X9863;X74169;X4603;X235473;X5521;X89905;X1191;X8782;X68139;X40790;X10582;X6918	0.0156	0.539
PC(14:0/20:4)	X82003;X1153591;X4337;X6960;X51428;X9863;X828529;X235473;X5521;X1191;X8782;X40790;X10582	0.0152	0.54
MAG(15:0)	X82003;X4278;X4337;X51428;X10454;X235473;X214736;X1191;X3264;X2193	0.00198	0.541
MAG[FA15:0]	X82003;X4278;X4337;X51428;X10454;X235473;X214736;X1191;X3264;X2193	0.00198	0.541
TAG56:1-FA16:0	X161;X1153591;X4278;X74169;X828529;X68139	4.67e-05	0.543
DAG(14:0/18:3)	X11124;X161;X4278;X6960;X51428;X9863;X4603;X221147;X5521;X1191;X40790;X10582;X2193	0.0101	0.557
TAG51:3-FA15:0	X3423;X6470;X36387;X10454;X4603;X83367;X10582	8.23e-05	0.557
TAG52:3-FA16:0	X161;X4278;X36387;X51428;X67108;X274783;X235473;X89905;X8782;X1596;X68139;X40790;X2193	0.01	0.558
TAG54:4-FA16:0	X36387;X10454;X74169;X828529;X1908;X4603;X5521;X1191;X68139;X40790	0.0012	0.558
TAG51:3-FA18:3	X82003;X6470;X74169;X221147;X8782;X10582;X2193	5.79e-05	0.567
TAG52:3-FA18:2	X161;X4278;X36387;X51428;X67108;X274783;X235473;X89905;X8782;X1596;X68139;X40790;X2193	0.00747	0.57
PE(16:0/18:2)	X82003;X161;X4278;X4337;X6960;X9863;X828529;X1908;X67108;X235473;X221147;X1191;X3264;X10582	0.013	0.572
DAG(12:0/18:2)	X6470;X11124;X161;X214736;X8782;X1596;X68139;X3264;X10582;X2193;X6918	0.0016	0.575
TAG50:2-FA16:0	X3423;X4337;X10454;X67108;X235473;X83367;X1596;X40790;X10582;X2193	0.000724	0.575
PE(P-18:1/18:2)	X82003;X4337;X10454;X4603;X235473;X1191;X8782	3.87e-05	0.578
LPC(20:4)	X6470;X11124;X36387;X828529;X1908;X4603;X274783;X235473	0.000103	0.579
LPC[FA20:4]	X6470;X11124;X36387;X828529;X1908;X4603;X274783;X235473	0.000103	0.579
DAG(14:0/16:0)	X3423;X82003;X11124;X1153591;X67108;X221147;X5521;X1191;X8782;X2193	0.000607	0.58
TAG51:2-FA17:0	X3423;X82003;X6470;X36387;X10454;X67108;X235473;X83367;X8782;X10582	0.000617	0.58
DAG(14:0/20:0)	X3423;X11124;X1153591;X8591;X9863;X828529;X274783;X235473;X1191;X8782;X68139;X2193	0.0028	0.581
TAG52:3-FA18:3	X6470;X4278;X51428;X74169;X274783;X221147;X89905;X1596;X6918	0.000236	0.582
TAG50:5-FA18:1	X161;X74169;X67108;X4603;X3264;X2193	9.61e-06	0.584
TAG56:8-FA22:5	X1153591;X9863;X10454;X8782	6.78e-07	0.585
LCER(16:0)	X82003;X1153591;X4337;X6960;X36387;X51428;X828529;X274783;X235473;X1191;X40790	0.00103	0.589
LCER[FA16:0]	X82003;X1153591;X4337;X6960;X36387;X51428;X828529;X274783;X235473;X1191;X40790	0.00103	0.589
TAG55:7-FA15:0	X82003;X4278;X4337;X9863;X67108;X235473;X214736;X221147;X1191;X6918	0.000436	0.59
TAG58:9-FA22:5	X1153591;X6960;X10454;X8782;X6918	1.98e-06	0.592
PE(P-16:0/22:6)	X82003;X1153591;X4337;X10454;X4603;X235473;X1191;X1596	6.03e-05	0.594
TAG54:8-FA20:5	X3423;X161;X10454;X74169;X8782;X1596;X68139;X10582;X2193	0.000156	0.594
PE(P-18:1/22:6)	X3423;X1153591;X4337;X6960;X10454;X235473;X1191	1.81e-05	0.597
TAG58:7-FA18:0	X161;X4278;X4337;X10454;X1908;X214736;X89905;X1596;X10582	0.000142	0.597
TAG48:3-FA16:0	X3423;X82003;X4337;X9863;X10454;X235473;X83367;X1596;X10582	0.000135	0.598
TAG48:3-FA14:0	X3423;X4337;X9863;X10454;X235473;X83367;X10582;X6918	4.54e-05	0.601
TAG56:4-FA16:0	X6470;X1153591;X4337;X6960;X36387;X9863;X74169;X1908;X4603;X235473;X5521;X89905;X1191;X8782;X3264;X40790;X10582	0.0345	0.601
TAG52:4-FA22:4	X3423;X1153591;X51428;X9863;X10454;X83367;X221147;X8782;X10582	0.000114	0.603
TAG51:2-FA16:0	X82003;X1153591;X4337;X36387;X10454;X67108;X4603;X235473;X83367;X8782;X10582	0.00063	0.605
TAG56:8-FA18:1	X3423;X161;X51428;X10454;X74169;X1908;X83367;X5521;X1596;X10582;X2193	0.000611	0.606
Total[FA20:5]	X3423;X10454;X74169;X83367;X8782;X1596;X68139;X10582	3.55e-05	0.607
TAG55:1-FA18:1	X3423;X161;X51428;X10454;X74169;X1908;X83367;X5521;X1596;X10582;X2193	0.000572	0.608
PC(18:0/20:4)	X1153591;X4337;X9863;X10454;X828529;X4603;X83367;X8782;X1596	7.95e-05	0.613
TAG50:2-FA16:1	X3423;X82003;X161;X4337;X51428;X10454;X4603;X235473;X83367;X10582;X6918	0.000482	0.613
TAG[FA15:0]	X3423;X6470;X36387;X10454;X4603;X83367;X10582	9.68e-06	0.613
TAG54:7-FA18:1	X3423;X82003;X11124;X161;X51428;X74169;X67108;X68139	2.79e-05	0.614
DAG[FA16:0]	X3423;X82003;X11124;X1153591;X10454;X74169;X67108;X4603;X274783;X221147;X1191;X8782;X68139;X40790	0.00444	0.614
Total[FA18:1]	X161;X4278;X10454;X828529;X1908;X67108;X274783;X235473;X5521;X89905;X8782;X1596;X40790;X2193;X6918	0.00841	0.614
TAG58:8-FA20:4	X6470;X4278;X6960;X8591;X51428;X10454;X74169;X67108;X83367;X1191;X3264	0.000451	0.615
Total[FA16:0]	X161;X4278;X8591;X10454;X67108;X274783;X235473;X5521;X8782;X1596;X40790;X2193	0.00101	0.615
TAG45:1-FA15:0	X82003;X1153591;X4278;X4337;X6960;X9863;X828529;X235473;X1191;X8782;X10582;X2193	0.000975	0.616
TAG49:2-FA15:0	X3423;X6470;X36387;X10454;X235473;X83367;X10582	7.74e-06	0.618
TAG52:6-FA16:0	X3423;X4337;X6960;X51428;X10454;X74169;X828529;X67108;X4603;X235473;X68139;X6918	0.000894	0.619
TAG54:8-FA20:4	X161;X6960;X10454;X74169;X828529;X67108;X8782;X68139;X2193	5.75e-05	0.621
LCER(26:1)	X82003;X6470;X4278;X51428;X274783;X221147;X89905;X1596;X2193	5.64e-05	0.622
LCER[FA26:1]	X82003;X6470;X4278;X51428;X274783;X221147;X89905;X1596;X2193	5.64e-05	0.622
Total[FA20:2]	X3423;X11124;X1153591;X8591;X9863;X10454;X235473;X5521;X8782;X2193	0.000146	0.622
TAG55:8-FA20:4	X82003;X6470;X11124;X1153591;X4337;X74169;X1908;X67108;X4603;X89905;X1191;X68139	0.00075	0.624
PC(18:1/22:5)	X3423;X1153591;X4278;X4337;X6960;X10454;X235473;X1191	1.77e-05	0.625
PE(O-18:0/22:5)	X3423;X82003;X1153591;X4337;X36387;X67108;X4603;X5521;X1191;X8782;X68139;X2193	0.000717	0.626
CE(18:2)	X4337;X10454;X4603;X235473;X8782;X1596;X3264;X40790	1.64e-05	0.627
DAG(16:0/18:1)	X3423;X82003;X11124;X1153591;X10454;X74169;X67108;X4603;X274783;X221147;X1191;X8782;X68139;X40790;X2193	0.00601	0.627
TAG44:2-FA14:0	X3423;X82003;X11124;X161;X4278;X4337;X10454;X74169;X828529;X235473;X214736;X8782;X10582;X2193	0.00304	0.627
CE[FA18:2]	X4337;X10454;X4603;X235473;X8782;X1596;X3264;X40790	1.64e-05	0.627
Total[FA14:0]	X82003;X4278;X4337;X51428;X9863;X10454;X828529;X1908;X235473;X1191;X8782;X1596;X3264;X10582	0.00275	0.631
CE(22:1)	X3423;X82003;X4278;X36387;X828529;X274783;X235473;X5521;X40790;X10582	8.84e-05	0.635
MAG(12:0)	X6470;X4337;X6960;X51428;X74169;X83367;X214736;X8782;X68139;X2193;X6918	0.000227	0.635
TAG49:2-FA14:0	X82003;X1153591;X4278;X4337;X6960;X9863;X828529;X235473;X8782;X10582;X2193	0.000221	0.635
CE[FA22:1]	X3423;X82003;X4278;X36387;X828529;X274783;X235473;X5521;X40790;X10582	8.84e-05	0.635
DAG[FA20:2]	X3423;X11124;X161;X8591;X10454;X74169;X828529;X67108;X83367;X214736;X221147;X1191;X68139;X40790	0.00242	0.635
MAG[FA12:0]	X6470;X4337;X6960;X51428;X74169;X83367;X214736;X8782;X68139;X2193;X6918	0.000227	0.635
TAG51:1-FA15:0	X82003;X1153591;X4337;X36387;X10454;X4603;X235473;X1191;X8782;X40790;X10582	0.000215	0.636
PI(18:0/20:4)	X3423;X6470;X11124;X161;X36387;X51428;X9863;X10454;X828529;X274783;X5521;X1596;X3264;X6918	0.0023	0.637
TAG58:6-FA20:4	X6470;X11124;X161;X4278;X4337;X36387;X67108;X83367;X214736;X89905;X1191;X8782	0.000485	0.637
DAG[FA18:1]	X3423;X82003;X161;X4278;X36387;X10454;X67108;X4603;X274783;X235473;X89905;X1191;X1596;X68139;X40790;X6918	0.00863	0.637
CER(14:0)	X82003;X1153591;X4337;X828529;X4603;X235473;X214736;X221147;X5521;X1191;X8782;X40790;X10582	0.001	0.639
CER[FA14:0]	X82003;X1153591;X4337;X828529;X4603;X235473;X214736;X221147;X5521;X1191;X8782;X40790;X10582	0.001	0.639
DAG(16:0/20:5)	X3423;X6470;X1153591;X4337;X6960;X51428;X9863;X10454;X828529;X1908;X83367;X5521;X89905;X1191;X8782;X1596;X40790;X2193;X6918	0.0412	0.64
TAG52:3-FA18:1	X3423;X161;X1153591;X4278;X10454;X1908;X67108;X274783;X235473;X5521;X89905;X8782;X1596;X40790;X2193;X6918	0.00794	0.64
LCER(26:0)	X82003;X11124;X4337;X6960;X36387;X51428;X74169;X1908;X67108;X274783;X235473	0.000181	0.641
TAG52:3-FA20:0	X3423;X161;X1153591;X4278;X6960;X10454;X1908;X67108;X274783;X235473;X5521;X89905;X8782;X1596;X40790;X2193	0.00776	0.641
TAG60:10-FA22:5	X6470;X161;X4278;X8591;X10454;X1908;X67108;X4603;X274783;X5521;X89905;X1191;X1596;X3264	0.00202	0.641
LCER[FA26:0]	X82003;X11124;X4337;X6960;X36387;X51428;X74169;X1908;X67108;X274783;X235473	0.000181	0.641
PE[FA16:1]	X82003;X6470;X11124;X4337;X6960;X36387;X51428;X9863;X10454;X828529;X4603;X235473;X83367;X214736;X5521;X89905;X1191;X8782;X68139;X40790;X10582;X2193	0.137	0.643
TAG53:3-FA17:0	X3423;X6470;X161;X4278;X36387;X10454;X1908;X67108;X274783;X235473;X83367;X214736;X5521;X89905;X8782;X1596;X2193	0.0131	0.644
TAG52:4-FA20:4	X11124;X1153591;X4337;X36387;X9863;X74169;X5521;X89905;X1191;X8782;X40790;X10582	0.00037	0.645
PC(18:0/18:3)	X6470;X161;X4337;X36387;X51428;X9863;X74169;X828529;X67108;X235473;X214736;X221147;X5521;X89905;X1191;X40790;X10582;X2193;X6918	0.0347	0.648
TAG50:2-FA20:2	X82003;X1153591;X4278;X4337;X6960;X36387;X51428;X9863;X74169;X1908;X235473;X5521;X89905;X1191;X8782;X68139;X40790;X10582;X2193	0.0344	0.648
TAG54:0-FA16:0	X82003;X161;X1153591;X4278;X4337;X36387;X10454;X274783;X89905;X8782;X1596;X68139	0.000325	0.649
LCER(18:1)	X82003;X11124;X1153591;X4337;X6960;X51428;X74169;X828529;X274783;X235473;X89905;X1191;X8782;X1596;X10582	0.00313	0.65
TAG54:5-FA20:3	X3423;X6470;X1153591;X4337;X10454;X828529;X67108;X221147	6.22e-06	0.65
LCER[FA18:1]	X82003;X11124;X1153591;X4337;X6960;X51428;X74169;X828529;X274783;X235473;X89905;X1191;X8782;X1596;X10582	0.00313	0.65
PE(18:0/18:0)	X82003;X1153591;X4337;X6960;X36387;X10454;X4603;X235473;X1191;X8782;X2193	0.000116	0.653
TAG54:2-FA18:1	X82003;X11124;X1153591;X4278;X4337;X9863;X10454;X4603;X235473;X5521;X68139;X6918	0.000275	0.653
DAG[FA14:0]	X3423;X82003;X11124;X1153591;X51428;X9863;X67108;X221147;X5521;X1191;X8782;X40790;X10582;X2193	0.00137	0.653
DAG(16:0/18:3)	X3423;X11124;X4278;X4337;X51428;X74169;X67108;X274783;X221147;X89905;X1596;X40790;X2193	0.000597	0.655
TAG46:3-FA14:1	X82003;X161;X4337;X6960;X9863;X828529;X235473;X83367;X89905;X1596;X3264;X10582;X2193	0.000601	0.655
HCER(18:1)	X82003;X6470;X1153591;X4337;X6960;X51428;X9863;X828529;X235473;X5521;X1191;X8782;X40790	0.000568	0.656
HCER[FA18:1]	X82003;X6470;X1153591;X4337;X6960;X51428;X9863;X828529;X235473;X5521;X1191;X8782;X40790	0.000568	0.656
TAG52:3-FA22:1	X3423;X6470;X161;X1153591;X4278;X10454;X67108;X274783;X235473;X83367;X5521;X89905;X8782;X1596;X40790;X2193	0.00487	0.657
PC(18:2/20:4)	X82003;X6470;X11124;X4337;X10454;X67108;X4603;X274783;X235473;X5521;X3264	9.42e-05	0.658
TAG48:4-FA20:4	X11124;X161;X1153591;X4278;X6960;X8591;X10454;X828529;X235473;X8782;X68139	9.4e-05	0.658
PE(P-18:1/22:4)	X3423;X82003;X11124;X161;X1153591;X4278;X4337;X6960;X36387;X51428;X9863;X67108;X5521;X1191;X3264;X40790	0.00465	0.659
TAG50:5-FA16:0	X82003;X161;X1153591;X4337;X6960;X10454;X74169;X828529;X235473;X8782;X68139;X2193;X6918	0.000524	0.659
TAG56:5-FA22:4	X6470;X1153591;X4337;X36387;X9863;X74169;X1908;X4603;X235473;X5521;X89905;X1191;X8782;X68139;X3264;X40790;X10582;X6918	0.0159	0.659
PC(18:0/22:5)	X4337;X8591;X36387;X9863;X10454;X828529;X1908;X274783;X235473;X221147;X68139;X2193	0.000212	0.66
PC(20:0/20:4)	X82003;X161;X4278;X51428;X10454;X74169;X1908;X4603;X83367;X221147;X2193	8.84e-05	0.66
TAG48:1-FA14:0	X82003;X161;X1153591;X4337;X6960;X9863;X10454;X828529;X67108;X235473;X1191;X8782;X1596;X40790;X10582	0.0023	0.66
TAG54:3-FA18:1	X11124;X9863;X10454;X74169;X4603;X274783;X235473;X5521;X89905;X8782;X1596;X68139;X10582	0.000481	0.661
TAG54:5-FA20:4	X4278;X8591;X36387;X51428;X74169;X67108;X4603;X5521;X89905;X1191;X8782;X68139;X10582	0.000479	0.661
DAG(18:1/20:2)	X6960;X36387;X74169;X828529;X1908;X4603;X83367;X5521;X89905;X1191;X68139;X40790;X10582;X2193;X6918	0.00216	0.662
TAG52:1-FA18:1	X3423;X82003;X1153591;X4337;X36387;X10454;X67108;X4603;X274783;X235473;X1191;X8782;X68139;X40790	0.00101	0.663
TAG48:2-FA14:0	X3423;X4337;X36387;X51428;X9863;X235473;X83367;X214736;X221147;X5521;X1596;X40790;X10582	0.000423	0.665
TAG50:3-FA14:1	X82003;X11124;X4337;X6960;X9863;X10454;X4603;X274783;X235473;X1596;X68139;X6918	0.000177	0.665
PE(P-18:0/18:1)	X3423;X82003;X1153591;X4337;X36387;X9863;X4603;X235473;X5521;X89905;X1191;X8782;X40790;X10582;X2193	0.00183	0.667
MAG(22:1)	X3423;X1153591;X4278;X51428;X9863;X74169;X235473;X83367;X214736;X5521;X1596;X40790;X10582	0.00038	0.668
MAG[FA22:1]	X3423;X1153591;X4278;X51428;X9863;X74169;X235473;X83367;X214736;X5521;X1596;X40790;X10582	0.00038	0.668
TAG60:12-FA22:6	X3423;X161;X1153591;X4278;X4337;X51428;X10454;X1908;X214736;X5521;X89905;X8782;X1596;X10582;X2193;X6918	0.0034	0.67
TAG50:3-FA18:3	X82003;X6470;X4278;X36387;X51428;X10454;X74169;X67108;X274783;X235473;X83367;X89905;X1596;X3264	0.000746	0.671
TAG[FA20:4]	X3423;X1153591;X4337;X8591;X36387;X51428;X74169;X828529;X67108;X8782;X3264;X2193	0.000139	0.671
TAG44:0-FA12:0	X3423;X82003;X161;X1153591;X4278;X4337;X4603;X221147;X89905;X8782;X2193;X6918	0.000137	0.672
DAG(18:1/18:1)	X3423;X82003;X161;X1153591;X4278;X36387;X10454;X67108;X4603;X274783;X235473;X89905;X1191;X1596;X68139;X40790;X6918	0.006	0.673
TAG54:2-FA20:0	X6960;X51428;X74169;X828529;X67108;X221147;X5521;X89905;X8782;X3264;X6918	5.21e-05	0.673
TAG53:1-FA16:0	X3423;X82003;X161;X1153591;X4278;X8591;X10454;X74169;X828529;X4603;X221147;X1191;X8782	0.000277	0.676
TAG49:1-FA15:0	X82003;X1153591;X4337;X36387;X10454;X4603;X235473;X83367;X1191;X8782;X40790;X10582	0.000101	0.679
TAG51:1-FA18:1	X82003;X1153591;X4337;X36387;X10454;X67108;X4603;X235473;X1191;X8782;X40790;X10582	0.000102	0.679
TAG56:6-FA20:4	X3423;X82003;X1153591;X4337;X8591;X51428;X9863;X74169;X828529;X67108;X8782;X68139;X2193	0.000238	0.68
PE(P-16:0/22:5)	X82003;X161;X1153591;X4278;X4337;X6960;X36387;X51428;X9863;X828529;X67108;X235473;X5521;X1191;X8782;X1596;X40790;X10582;X6918	0.015	0.683
LCER(22:0)	X161;X4278;X4337;X6960;X8591;X36387;X51428;X9863;X74169;X828529;X67108;X4603;X274783;X235473;X221147;X5521;X89905;X1191;X8782;X1596;X3264;X40790;X10582;X6918	0.146	0.684
LCER[FA22:0]	X161;X4278;X4337;X6960;X8591;X36387;X51428;X9863;X74169;X828529;X67108;X4603;X274783;X235473;X221147;X5521;X89905;X1191;X8782;X1596;X3264;X40790;X10582;X6918	0.146	0.684
TAG52:1-FA16:0	X3423;X82003;X1153591;X4337;X36387;X10454;X67108;X4603;X274783;X235473;X1191;X8782;X68139;X40790	0.000467	0.685
TAG53:2-FA16:0	X82003;X1153591;X8591;X10454;X67108;X235473;X83367;X214736;X221147;X40790;X2193	3.12e-05	0.685
TAG58:2-FA18:1	X3423;X161;X1153591;X4278;X51428;X74169;X828529;X8782;X3264	3.69e-06	0.685
TAG56:7-FA18:2	X3423;X1153591;X10454;X235473;X8782;X3264;X2193	3.24e-07	0.686
LPC(22:6)	X1153591;X4337;X10454;X4603;X235473;X221147;X5521;X6918	1.04e-06	0.687
TAG56:5-FA16:0	X6470;X1153591;X4337;X36387;X9863;X74169;X1908;X4603;X235473;X5521;X89905;X1191;X8782;X68139;X3264;X40790;X10582;X6918	0.00758	0.687
LPC[FA22:6]	X1153591;X4337;X10454;X4603;X235473;X221147;X5521;X6918	1.04e-06	0.687
TAG[FA20:2]	X3423;X11124;X161;X1153591;X9863;X10454;X828529;X1908;X4603;X235473;X8782;X68139;X2193	0.000182	0.687
TAG50:3-FA18:2	X3423;X161;X1153591;X4337;X9863;X10454;X235473;X83367;X8782;X1596;X10582;X6918	7.01e-05	0.688
DCER(22:1)	X82003;X6470;X11124;X6960;X51428;X9863;X89905;X1191;X8782;X6918	9.25e-06	0.689
DCER[FA22:1]	X82003;X6470;X11124;X6960;X51428;X9863;X89905;X1191;X8782;X6918	9.25e-06	0.689
PE(P-18:1/22:5)	X82003;X161;X1153591;X4278;X4337;X6960;X8591;X36387;X51428;X9863;X828529;X67108;X274783;X235473;X221147;X5521;X1191;X1596;X3264;X40790;X10582;X6918	0.0591	0.69
TAG50:1-FA18:1	X3423;X82003;X1153591;X4337;X36387;X10454;X67108;X4603;X274783;X235473;X1191;X8782;X68139;X40790	0.000371	0.691
TAG56:7-FA22:4	X3423;X1153591;X6960;X8591;X36387;X235473;X83367;X214736;X5521;X89905;X1596;X3264;X2193	0.00015	0.692
PE[FA22:5]	X82003;X161;X4278;X4337;X6960;X36387;X51428;X9863;X828529;X67108;X235473;X5521;X1191;X1596;X3264;X40790;X10582;X6918	0.00657	0.692
TAG50:4-FA20:3	X82003;X4337;X6960;X9863;X828529;X235473;X214736;X5521;X1191;X8782;X1596;X40790;X10582;X2193;X6918	0.000769	0.693
TAG56:8-FA16:1	X3423;X4278;X4337;X8591;X10454;X74169;X214736;X221147;X1596;X40790;X10582	2.21e-05	0.693
PI(18:0/20:3)	X3423;X6470;X11124;X4337;X6960;X36387;X51428;X10454;X274783;X5521;X1596;X3264;X10582	0.000138	0.694
TAG51:1-FA17:0	X82003;X1153591;X4337;X36387;X10454;X67108;X4603;X235473;X83367;X89905;X8782;X40790;X10582	0.000137	0.694
TAG50:3-FA16:0	X3423;X6470;X11124;X161;X1153591;X4278;X9863;X10454;X83367;X214736;X89905;X1191;X8782;X1596;X3264;X10582	0.00154	0.695
TAG54:4-FA22:4	X6470;X1153591;X4337;X6960;X36387;X9863;X74169;X1908;X4603;X235473;X5521;X89905;X1191;X8782;X3264;X40790;X10582	0.00311	0.695
CE(24:1)	X3423;X6470;X11124;X4337;X36387;X9863;X10454;X828529;X4603;X274783;X235473;X1191	5.12e-05	0.696
MAG(18:1)	X3423;X82003;X6470;X11124;X161;X1153591;X9863;X74169;X4603;X214736;X5521;X1191;X1596;X40790	0.000305	0.696
PC(16:0/20:5)	X3423;X82003;X10454;X74169;X4603;X235473;X83367;X8782;X1596;X10582;X2193	1.9e-05	0.696
PE(18:0/22:4)	X3423;X82003;X161;X4278;X36387;X51428;X9863;X10454;X74169;X67108;X221147;X5521;X8782;X3264	0.000307	0.696
TAG56:4-FA20:2	X3423;X11124;X161;X9863;X828529;X1908;X235473;X8782;X68139	2.15e-06	0.696
CE[FA24:1]	X3423;X6470;X11124;X4337;X36387;X9863;X10454;X828529;X4603;X274783;X235473;X1191	5.12e-05	0.696
MAG[FA18:1]	X3423;X82003;X6470;X11124;X161;X1153591;X9863;X74169;X4603;X214736;X5521;X1191;X1596;X40790	0.000305	0.696
CE(17:0)	X161;X828529;X1908;X4603;X221147;X5521;X68139;X2193	6.48e-07	0.697
MAG(20:5)	X3423;X4337;X6960;X36387;X10454;X74169;X1908;X67108;X235473;X83367;X221147;X1191;X8782;X68139;X2193	0.000666	0.697
TAG42:0-FA12:0	X3423;X82003;X1153591;X4278;X4337;X6960;X9863;X828529;X67108;X235473;X1191;X8782;X1596;X3264;X10582;X2193	0.00142	0.697
TAG55:3-FA18:2	X3423;X82003;X11124;X161;X4337;X9863;X74169;X235473;X89905;X8782	6.28e-06	0.697
TAG56:7-FA20:4	X3423;X82003;X11124;X1153591;X4337;X51428;X9863;X828529;X67108;X8782;X3264	1.81e-05	0.697
TAG56:8-FA18:3	X6470;X1153591;X6960;X8591;X10454;X74169;X1908;X67108;X89905;X40790	6.5e-06	0.697
CE[FA17:0]	X161;X828529;X1908;X4603;X221147;X5521;X68139;X2193	6.48e-07	0.697
MAG[FA20:5]	X3423;X4337;X6960;X36387;X10454;X74169;X1908;X67108;X235473;X83367;X221147;X1191;X8782;X68139;X2193	0.000666	0.697
DAG(16:1/22:6)	X3423;X11124;X8591;X10454;X1908;X5521;X89905;X8782;X1596;X2193	5.94e-06	0.699
TAG46:2-FA12:0	X82003;X1153591;X4278;X4337;X6960;X9863;X828529;X67108;X235473;X83367;X8782;X1596;X3264;X10582;X2193	0.00062	0.699
TAG47:2-FA18:1	X82003;X6470;X11124;X161;X1153591;X36387;X1908;X4603;X235473;X83367;X214736;X5521;X8782;X68139;X10582;X2193	0.00131	0.699
TAG56:6-FA18:0	X1153591;X10454;X74169;X83367;X5521;X8782;X68139;X6918	5.72e-07	0.699
PI(16:0/18:2)	X3423;X82003;X4278;X4337;X8591;X36387;X10454;X274783;X5521	1.83e-06	0.7
SM(24:1)	X6470;X36387;X51428;X9863;X10454;X274783;X235473;X214736;X89905;X1191;X1596;X3264	4.32e-05	0.7
TAG52:6-FA18:1	X161;X4337;X51428;X10454;X74169;X828529;X67108;X235473;X8782;X68139;X2193	1.56e-05	0.7
TAG58:3-FA18:1	X11124;X161;X4278;X4337;X36387;X51428;X9863;X74169;X828529;X67108;X83367;X3264;X40790;X6918	0.000259	0.7
SM[FA24:1]	X6470;X36387;X51428;X9863;X10454;X274783;X235473;X214736;X89905;X1191;X1596;X3264	4.32e-05	0.7
TAG56:8-FA20:4	X3423;X82003;X1153591;X4337;X10454;X67108;X4603;X274783;X221147;X5521;X68139;X3264	4.05e-05	0.701
HCER(14:0)	X82003;X161;X1153591;X4337;X4603;X221147;X5521;X1191;X8782;X68139;X2193	1.45e-05	0.702
TAG47:0-FA15:0	X82003;X6470;X11124;X1153591;X36387;X10454;X1908;X67108;X4603;X83367;X8782	1.43e-05	0.702
TAG54:5-FA16:1	X3423;X1153591;X9863;X10454;X235473;X83367;X8782;X10582;X6918	1.66e-06	0.702
HCER[FA14:0]	X82003;X161;X1153591;X4337;X4603;X221147;X5521;X1191;X8782;X68139;X2193	1.45e-05	0.702
TAG56:8-FA18:2	X1153591;X6960;X51428;X10454;X74169;X1908;X83367;X5521;X1596;X3264;X10582;X6918	3.72e-05	0.703
TAG56:3-FA20:0	X82003;X11124;X161;X4337;X51428;X9863;X74169;X221147;X89905;X8782	4.63e-06	0.704
TAG45:0-FA15:0	X3423;X82003;X6470;X161;X1153591;X4278;X36387;X9863;X4603;X83367;X5521;X89905;X1191;X8782;X10582;X2193	0.00108	0.705
TAG42:1-FA12:0	X3423;X11124;X161;X4278;X4337;X36387;X10454;X1908;X67108;X235473;X83367;X221147;X5521;X89905;X8782;X10582	0.00105	0.706
TAG50:3-FA20:3	X1153591;X4278;X4337;X6960;X36387;X9863;X67108;X4603;X5521;X89905;X1191;X8782;X10582;X2193	0.000208	0.706
TAG54:7-FA16:1	X4278;X4337;X9863;X10454;X828529;X235473;X221147;X5521;X89905;X1191;X8782;X10582;X2193;X6918	0.000203	0.706
TAG48:1-FA14:1	X82003;X1153591;X4278;X4337;X8591;X51428;X10454;X4603;X235473;X83367;X8782;X40790	3.22e-05	0.707
TAG51:2-FA18:0	X3423;X6470;X36387;X10454;X235473;X83367;X1191;X8782;X68139;X10582;X6918	1.15e-05	0.707
TAG46:1-FA14:1	X82003;X11124;X1153591;X4337;X6960;X8591;X10454;X67108;X4603;X235473;X83367;X8782;X3264;X10582	0.00019	0.708
TAG54:8-FA18:2	X3423;X82003;X1153591;X4278;X6960;X51428;X74169;X4603;X235473;X89905;X8782;X68139;X40790;X2193	0.000189	0.708
TAG49:2-FA16:0	X3423;X82003;X6470;X161;X36387;X9863;X10454;X67108;X235473;X83367;X1596;X10582	2.94e-05	0.709
TAG52:2-FA20:2	X82003;X6470;X1153591;X4337;X6960;X36387;X9863;X10454;X74169;X1908;X67108;X4603;X235473;X5521;X89905;X1191;X8782;X68139;X40790;X10582	0.0132	0.71
TAG54:7-FA22:5	X82003;X6470;X4278;X4337;X6960;X9863;X10454;X74169;X67108;X235473;X214736;X221147;X1191;X1596;X68139;X6918	0.000895	0.71
TAG58:7-FA16:0	X3423;X82003;X6470;X161;X1153591;X4337;X6960;X51428;X9863;X10454;X828529;X67108;X4603;X235473;X83367;X5521;X89905;X1191;X8782;X3264;X40790;X10582	0.0381	0.71
HCER(22:1)	X3423;X82003;X6470;X161;X1153591;X4278;X8591;X74169;X4603;X274783;X221147;X5521;X1191;X8782;X68139;X2193	0.00086	0.711
LCER(20:0)	X82003;X11124;X161;X4278;X4337;X51428;X74169;X828529;X274783;X235473;X214736;X8782;X1596	6.71e-05	0.711
TAG48:1-FA18:1	X82003;X161;X1153591;X4337;X6960;X9863;X10454;X828529;X67108;X4603;X235473;X1191;X8782;X1596;X40790;X10582	0.000855	0.711
HCER[FA22:1]	X3423;X82003;X6470;X161;X1153591;X4278;X8591;X74169;X4603;X274783;X221147;X5521;X1191;X8782;X68139;X2193	0.00086	0.711
LCER[FA20:0]	X82003;X11124;X161;X4278;X4337;X51428;X74169;X828529;X274783;X235473;X214736;X8782;X1596	6.71e-05	0.711
LPE(22:6)	X6470;X11124;X161;X6960;X8591;X36387;X828529;X67108;X4603;X274783;X214736	9.19e-06	0.712
PE(18:0/20:4)	X82003;X161;X1153591;X4337;X6960;X51428;X9863;X828529;X67108;X235473;X5521;X1191;X3264;X10582	0.00016	0.712
LPE[FA22:6]	X6470;X11124;X161;X6960;X8591;X36387;X828529;X67108;X4603;X274783;X214736	9.19e-06	0.712
Total[FA22:5]	X3423;X6470;X4278;X4337;X9863;X10454;X4603;X214736;X89905;X1596;X3264	8.94e-06	0.712
DAG[FA18:0]	X3423;X82003;X11124;X1153591;X10454;X74169;X67108;X4603;X274783;X221147;X1191;X8782;X68139;X40790;X2193;X6918	0.000818	0.713
DAG(18:2/22:6)	X3423;X6470;X161;X51428;X10454;X1908;X235473;X83367;X5521;X89905;X1596;X68139;X10582;X2193;X6918	0.000343	0.714
PC(16:0/20:3)	X3423;X6470;X11124;X161;X8591;X36387;X9863;X74169;X828529;X1908;X83367;X89905;X1191;X40790;X6918	0.000354	0.714
TAG52:4-FA14:0	X3423;X11124;X4278;X4337;X6960;X36387;X9863;X828529;X67108;X235473;X221147;X5521;X1191;X8782;X1596;X10582	0.000784	0.714
TAG56:7-FA18:1	X161;X4278;X4337;X8591;X10454;X1908;X67108;X4603;X274783;X5521;X89905;X8782;X1596;X68139;X3264;X2193;X6918	0.00165	0.714
Total[FA22:4]	X3423;X82003;X1153591;X4337;X6960;X36387;X51428;X9863;X10454;X74169;X828529;X67108;X221147;X3264;X2193	0.000356	0.714
PC[FA16:1]	X3423;X82003;X1153591;X4337;X6960;X36387;X67108;X235473;X1191;X8782;X1596;X40790;X6918	5.79e-05	0.715
TAG[FA12:0]	X82003;X11124;X161;X1153591;X4278;X4337;X74169;X4603;X235473;X8782;X2193	7.83e-06	0.715
PC(14:0/18:1)	X3423;X82003;X4337;X9863;X10454;X67108;X235473;X83367;X5521;X2193	2.53e-06	0.716
TAG52:3-FA20:3	X6470;X1153591;X4337;X6960;X36387;X9863;X74169;X1908;X4603;X235473;X5521;X89905;X1191;X8782;X68139;X3264;X40790;X10582;X2193	0.00598	0.716
TAG51:2-FA15:0	X82003;X161;X4337;X6960;X36387;X9863;X10454;X828529;X1908;X67108;X4603;X274783;X235473;X221147;X89905;X1191;X1596;X68139;X3264;X40790;X10582;X6918	0.0327	0.717
TAG56:4-FA22:4	X6470;X1153591;X4337;X6960;X36387;X9863;X74169;X1908;X4603;X235473;X5521;X89905;X1191;X8782;X68139;X3264;X40790;X10582	0.00285	0.719
TAG56:7-FA16:1	X82003;X6470;X161;X4278;X4337;X6960;X9863;X828529;X67108;X235473;X214736;X221147;X1191;X10582;X6918	0.00029	0.719
LPC(18:1)	X6470;X11124;X161;X6960;X36387;X10454;X828529;X1908;X67108;X4603;X274783	5.58e-06	0.722
TAG47:1-FA16:1	X6470;X11124;X1153591;X4337;X6960;X51428;X9863;X10454;X74169;X828529;X1908;X67108;X83367;X89905;X1191;X3264;X10582;X6918	0.00255	0.722
TAG52:3-FA14:0	X3423;X82003;X11124;X161;X1153591;X4278;X4337;X6960;X828529;X235473;X221147;X89905;X1191;X8782;X10582	0.000252	0.722
LPC[FA18:1]	X6470;X11124;X161;X6960;X36387;X10454;X828529;X1908;X67108;X4603;X274783	5.58e-06	0.722
TAG50:2-FA14:0	X82003;X11124;X1153591;X4278;X4337;X10454;X828529;X4603;X235473;X1191;X8782;X1596;X68139;X3264;X10582;X2193	0.000559	0.723
TAG50:4-FA16:1	X3423;X161;X1153591;X4337;X9863;X10454;X235473;X83367;X10582;X6918	1.74e-06	0.723
DAG(18:1/18:2)	X3423;X11124;X161;X1153591;X4278;X4337;X51428;X1908;X67108;X274783;X221147;X89905;X8782;X1596;X68139;X40790	0.000502	0.726
TAG53:1-FA18:1	X82003;X1153591;X4278;X4337;X6960;X9863;X10454;X74169;X828529;X67108;X4603;X235473;X1191;X8782;X3264	0.000219	0.726
TAG48:2-FA16:0	X3423;X82003;X4337;X6960;X36387;X9863;X828529;X4603;X235473;X83367;X214736;X5521;X8782;X1596;X40790;X10582;X2193	0.00104	0.727
TAG54:6-FA20:4	X3423;X82003;X1153591;X4337;X8591;X36387;X10454;X74169;X828529;X67108;X4603;X5521;X8782;X3264;X2193	0.000205	0.727
TAG47:2-FA18:2	X3423;X6470;X6960;X36387;X9863;X74169;X235473;X83367;X5521;X8782;X68139;X10582;X2193	3.16e-05	0.728
TAG55:6-FA18:1	X6470;X1153591;X4278;X4337;X6960;X9863;X10454;X74169;X828529;X274783;X235473;X214736;X221147;X89905;X1191;X1596;X68139	0.001	0.728
PC[FA20:5]	X3423;X82003;X4278;X10454;X74169;X4603;X235473;X83367;X1191;X8782;X1596;X10582;X2193	3.07e-05	0.729
PC(18:0/18:1)	X82003;X6470;X161;X1153591;X4337;X6960;X36387;X9863;X10454;X828529;X67108;X4603;X235473;X221147;X5521;X1191;X8782;X40790;X10582;X6918	0.0073	0.731
PC(18:0/20:5)	X3423;X82003;X4278;X10454;X74169;X4603;X235473;X83367;X1191;X8782;X1596;X10582;X2193	2.79e-05	0.731
PI[FA16:0]	X82003;X6470;X1153591;X4337;X8591;X9863;X10454;X67108;X235473;X221147;X1191;X40790;X6918	2.8e-05	0.731
TAG[FA20:5]	X3423;X82003;X1153591;X4278;X4337;X6960;X36387;X10454;X74169;X828529;X83367;X8782;X1596;X68139;X10582;X2193;X6918	9e-04	0.731
SM(26:0)	X82003;X4278;X4337;X6960;X36387;X51428;X9863;X1908;X67108;X274783;X235473;X5521;X1191;X1596;X68139;X40790;X10582;X6918	0.00182	0.732
SM[FA26:0]	X82003;X4278;X4337;X6960;X36387;X51428;X9863;X1908;X67108;X274783;X235473;X5521;X1191;X1596;X68139;X40790;X10582;X6918	0.00182	0.732
CE(22:2)	X6470;X1153591;X36387;X10454;X274783;X235473;X221147;X8782;X1596;X40790	9.77e-07	0.734
CE[FA22:2]	X6470;X1153591;X36387;X10454;X274783;X235473;X221147;X8782;X1596;X40790	9.77e-07	0.734
CE(22:4)	X6470;X10454;X4603;X274783;X221147;X8782;X68139;X40790;X10582;X2193	9.21e-07	0.735
CE[FA22:4]	X6470;X10454;X4603;X274783;X221147;X8782;X68139;X40790;X10582;X2193	9.21e-07	0.735
HCER(26:1)	X82003;X6470;X11124;X161;X4337;X8591;X51428;X9863;X10454;X74169;X828529;X235473;X83367;X221147;X89905;X68139;X40790	0.000744	0.736
TAG51:1-FA16:0	X82003;X1153591;X4337;X36387;X10454;X67108;X4603;X235473;X83367;X89905;X8782;X40790;X10582	2.22e-05	0.736
HCER[FA26:1]	X82003;X6470;X11124;X161;X4337;X8591;X51428;X9863;X10454;X74169;X828529;X235473;X83367;X221147;X89905;X68139;X40790	0.000744	0.736
LPE(18:0)	X82003;X6470;X11124;X4337;X6960;X36387;X10454;X828529;X4603;X274783;X235473;X1191;X3264	2.04e-05	0.737
TAG47:2-FA15:0	X3423;X82003;X6470;X4337;X36387;X10454;X74169;X235473;X83367;X8782;X68139;X10582	7.65e-06	0.737
TAG50:1-FA14:0	X82003;X1153591;X4278;X4337;X6960;X10454;X828529;X4603;X235473;X1191;X8782;X10582	7.56e-06	0.737
LPE[FA18:0]	X82003;X6470;X11124;X4337;X6960;X36387;X10454;X828529;X4603;X274783;X235473;X1191;X3264	2.04e-05	0.737
TAG58:7-FA22:4	X3423;X11124;X1153591;X9863;X828529;X274783;X235473;X214736;X8782;X3264;X10582;X2193	7.26e-06	0.738
TAG[FA16:1]	X3423;X82003;X161;X1153591;X4337;X51428;X10454;X4603;X235473;X83367;X10582;X6918	7.06e-06	0.738
PC(17:0/18:2)	X82003;X6470;X161;X1153591;X4278;X4337;X6960;X8591;X9863;X828529;X4603;X235473;X214736;X5521;X1191;X8782;X40790;X10582	0.00136	0.74
TAG46:0-FA14:0	X82003;X11124;X1153591;X4337;X6960;X36387;X10454;X1908;X67108;X4603;X235473;X83367;X1191;X8782	4.85e-05	0.74
TAG48:4-FA16:1	X3423;X1153591;X4337;X9863;X10454;X74169;X235473;X83367;X221147;X68139;X10582;X6918	6.34e-06	0.74
TAG51:3-FA16:0	X3423;X6470;X1153591;X6960;X36387;X51428;X828529;X1908;X67108;X5521;X89905;X8782;X1596;X68139;X10582	0.000121	0.74
DAG[FA12:0]	X3423;X161;X1153591;X6960;X8591;X10454;X74169;X1908;X67108;X4603;X235473;X83367;X214736;X221147;X5521;X89905;X1191;X8782;X68139;X3264;X40790;X10582;X2193;X6918	0.0519	0.74
TAG50:3-FA14:0	X82003;X6470;X11124;X161;X1153591;X4337;X6960;X51428;X9863;X10454;X74169;X828529;X1908;X67108;X274783;X235473;X5521;X89905;X1596;X3264;X10582	0.00994	0.741
TAG56:9-FA22:6	X3423;X82003;X161;X1153591;X4337;X10454;X74169;X1908;X67108;X1191;X1596;X40790;X10582;X2193	4.58e-05	0.741
LPE(20:4)	X11124;X4278;X4337;X36387;X9863;X74169;X4603;X235473;X1191;X68139;X10582	1.99e-06	0.742
TAG51:3-FA17:0	X3423;X6470;X161;X1153591;X4337;X36387;X9863;X10454;X235473;X83367;X1596;X3264;X10582;X6918	4.39e-05	0.742
TAG54:8-FA22:6	X82003;X11124;X161;X4278;X4337;X51428;X10454;X74169;X1908;X235473;X214736;X221147;X5521;X89905;X8782;X1596;X40790;X2193	0.00125	0.742
LPE[FA20:4]	X11124;X4278;X4337;X36387;X9863;X74169;X4603;X235473;X1191;X68139;X10582	1.99e-06	0.742
PC[FA18:3]	X82003;X6470;X11124;X161;X1153591;X4337;X6960;X9863;X10454;X74169;X828529;X1908;X67108;X235473;X214736;X221147;X1191;X40790;X10582;X2193;X6918	0.00957	0.742
TAG[FA14:0]	X82003;X161;X1153591;X4337;X6960;X8591;X36387;X51428;X9863;X10454;X828529;X1908;X67108;X274783;X235473;X221147;X89905;X1191;X1596;X3264;X40790;X10582;X6918	0.0301	0.742
LPC(17:0)	X11124;X161;X6960;X9863;X10454;X828529;X1908;X67108;X4603;X274783;X221147;X68139;X10582	1.58e-05	0.743
TAG48:0-FA14:0	X82003;X1153591;X4278;X4337;X6960;X10454;X828529;X67108;X4603;X235473;X1191;X8782;X10582	1.59e-05	0.743
TAG56:3-FA18:2	X3423;X11124;X161;X4278;X8591;X36387;X9863;X10454;X74169;X67108;X5521;X89905;X1191;X8782;X68139;X40790;X10582;X2193;X6918	0.00253	0.743
LPC[FA17:0]	X11124;X161;X6960;X9863;X10454;X828529;X1908;X67108;X4603;X274783;X221147;X68139;X10582	1.58e-05	0.743
DAG(16:0/18:0)	X3423;X82003;X11124;X1153591;X10454;X74169;X67108;X221147;X89905;X1191;X8782;X40790;X6918	1.49e-05	0.744
TAG52:7-FA20:5	X3423;X161;X1153591;X4278;X4337;X6960;X10454;X74169;X828529;X83367;X8782;X1596;X68139;X10582;X2193;X6918	0.00024	0.744
TAG52:7-FA22:6	X82003;X6470;X11124;X161;X1153591;X4278;X4337;X6960;X9863;X10454;X828529;X1908;X235473;X83367;X221147;X5521;X89905;X1191;X8782;X40790;X10582;X2193	0.0166	0.744
TAG42:1-FA16:0	X6470;X161;X1153591;X4278;X6960;X8591;X828529;X67108;X83367;X221147;X8782;X68139;X2193;X6918	3.77e-05	0.745
TAG46:3-FA18:2	X3423;X6470;X11124;X161;X9863;X74169;X67108;X83367;X214736;X1191;X8782;X68139;X2193	1.43e-05	0.745
TAG49:3-FA18:3	X82003;X6470;X6960;X36387;X51428;X9863;X74169;X83367;X8782;X3264;X10582;X2193	4.9e-06	0.745
TAG56:5-FA20:3	X3423;X6470;X11124;X161;X1153591;X4278;X51428;X9863;X10454;X67108;X4603;X235473;X83367;X1191;X68139;X3264;X6918	0.000518	0.745
DAG(16:0/16:0)	X3423;X6470;X11124;X1153591;X4337;X36387;X51428;X9863;X74169;X1908;X67108;X4603;X221147;X5521;X89905;X1191;X8782;X68139;X40790;X10582;X2193	0.00853	0.746
TAG54:3-FA20:1	X82003;X1153591;X4278;X4337;X6960;X10454;X828529;X67108;X235473;X214736;X5521;X1191;X3264;X2193	3.63e-05	0.746
Total[FA26:1]	X82003;X6470;X11124;X36387;X51428;X10454;X67108;X274783;X235473;X89905;X1596;X68139;X3264	1.33e-05	0.746
DAG(12:0/16:0)	X3423;X82003;X11124;X161;X1153591;X74169;X235473;X221147;X89905;X1191;X8782;X3264;X40790;X2193;X6918	8.49e-05	0.747
TAG50:4-FA16:0	X3423;X82003;X6470;X1153591;X4278;X4337;X6960;X36387;X74169;X235473;X83367;X214736;X89905;X1191;X8782;X68139;X10582;X2193	0.00106	0.747
PC[FA20:3]	X3423;X6470;X11124;X161;X4278;X36387;X51428;X74169;X1908;X67108;X274783;X235473;X83367;X89905;X1596	8.55e-05	0.747
TAG50:3-FA16:1	X3423;X82003;X161;X1153591;X4337;X51428;X9863;X10454;X67108;X235473;X83367;X10582;X6918	1.2e-05	0.748
Total[FA24:1]	X82003;X6470;X1153591;X6960;X36387;X51428;X10454;X67108;X274783;X235473;X89905;X1191;X8782;X3264	3.23e-05	0.748
MAG(14:1)	X3423;X6470;X4278;X4337;X6960;X36387;X51428;X9863;X1908;X274783;X235473;X83367;X221147;X89905;X8782;X40790;X10582	0.000435	0.749
TAG49:0-FA18:0	X82003;X1153591;X4278;X4337;X6960;X10454;X828529;X67108;X4603;X235473;X89905;X1191;X8782;X10582	3.16e-05	0.749
MAG[FA14:1]	X3423;X6470;X4278;X4337;X6960;X36387;X51428;X9863;X1908;X274783;X235473;X83367;X221147;X89905;X8782;X40790;X10582	0.000435	0.749
DAG(14:0/18:1)	X3423;X82003;X6470;X11124;X161;X1153591;X4337;X6960;X36387;X51428;X9863;X828529;X67108;X235473;X5521;X1191;X8782;X1596;X40790;X10582;X2193	0.00745	0.75
DAG(14:1/16:0)	X3423;X6470;X11124;X161;X1153591;X4278;X4337;X8591;X51428;X9863;X74169;X1908;X67108;X83367;X221147;X5521;X89905;X1191;X1596;X68139;X40790;X10582;X2193;X6918	0.0392	0.752
MAG(20:2)	X3423;X82003;X6470;X4337;X6960;X36387;X10454;X74169;X828529;X1908;X67108;X4603;X235473;X214736;X89905;X1596;X68139;X10582;X6918	0.00183	0.752
PI(18:0/18:1)	X6470;X11124;X161;X6960;X8591;X51428;X10454;X828529;X4603;X214736;X221147;X1191;X68139;X6918	2.7e-05	0.752
TAG50:2-FA18:1	X82003;X161;X4337;X36387;X9863;X10454;X67108;X4603;X274783;X235473;X83367;X221147;X1191;X1596;X68139;X3264;X40790;X10582;X6918	0.0018	0.752
MAG[FA20:2]	X3423;X82003;X6470;X4337;X6960;X36387;X10454;X74169;X828529;X1908;X67108;X4603;X235473;X214736;X89905;X1596;X68139;X10582;X6918	0.00183	0.752
DAG(14:0/22:6)	X3423;X161;X1153591;X4278;X4337;X10454;X1908;X4603;X5521;X89905;X1191;X8782;X1596;X2193	2.55e-05	0.753
MAG(18:0)	X6470;X161;X8591;X36387;X51428;X9863;X10454;X74169;X828529;X1908;X4603;X274783;X83367;X89905;X1191;X3264;X40790;X10582	0.000797	0.754
SM(26:1)	X3423;X6470;X11124;X161;X36387;X51428;X1908;X274783;X235473;X5521;X1191;X1596;X68139;X40790;X10582	6.32e-05	0.754
TAG50:4-FA18:1	X3423;X6470;X1153591;X6960;X10454;X74169;X1908;X274783;X83367;X5521;X89905;X1191;X8782;X1596;X3264;X40790	0.000151	0.754
MAG[FA18:0]	X6470;X161;X8591;X36387;X51428;X9863;X10454;X74169;X828529;X1908;X4603;X274783;X83367;X89905;X1191;X3264;X40790;X10582	0.000797	0.754
SM[FA26:1]	X3423;X6470;X11124;X161;X36387;X51428;X1908;X274783;X235473;X5521;X1191;X1596;X68139;X40790;X10582	6.32e-05	0.754
PC[FA17:0]	X3423;X161;X8591;X36387;X9863;X10454;X1908;X235473;X83367;X214736;X221147;X8782;X6918	8.33e-06	0.755
TAG49:2-FA18:2	X3423;X6470;X11124;X161;X4278;X6960;X36387;X9863;X10454;X67108;X235473;X83367;X89905;X1596;X68139;X40790;X10582	0.000336	0.756
TAG58:6-FA22:4	X3423;X82003;X6470;X11124;X4278;X4337;X6960;X8591;X51428;X9863;X10454;X74169;X4603;X235473;X214736;X1191;X68139;X3264;X2193	0.0016	0.756
DAG(12:0/18:0)	X4278;X4337;X6960;X8591;X36387;X51428;X74169;X67108;X235473;X83367;X214736;X221147;X89905;X3264;X40790;X10582	0.000132	0.757
TAG44:2-FA16:1	X11124;X161;X1153591;X4337;X6960;X74169;X828529;X235473;X8782;X68139;X40790;X2193	2.58e-06	0.757
TAG54:5-FA16:0	X82003;X4278;X4337;X8591;X36387;X9863;X74169;X4603;X235473;X5521;X89905;X1191;X8782;X68139;X40790;X10582	0.000133	0.757
TAG56:7-FA22:5	X3423;X82003;X4337;X6960;X36387;X9863;X10454;X1908;X67108;X235473;X214736;X5521;X1191;X1596;X3264	5.41e-05	0.757
DAG(16:0/18:2)	X3423;X11124;X161;X4278;X4337;X8591;X51428;X9863;X10454;X1908;X67108;X274783;X221147;X89905;X1191;X8782;X1596;X40790	0.000691	0.758
PE(P-18:1/18:1)	X82003;X1153591;X4337;X6960;X36387;X9863;X828529;X67108;X4603;X235473;X5521;X89905;X1191;X8782;X40790;X10582;X2193	0.000301	0.758
TAG40:0-FA16:0	X6470;X11124;X161;X1153591;X4278;X4337;X828529;X67108;X83367;X221147;X89905;X8782;X68139;X10582;X2193;X6918	0.000131	0.758
TAG44:1-FA14:1	X82003;X6470;X161;X1153591;X4278;X9863;X828529;X4603;X83367;X214736;X221147;X5521;X89905;X8782;X10582;X2193	0.000127	0.758
TAG52:1-FA18:0	X3423;X82003;X1153591;X4337;X6960;X36387;X10454;X67108;X4603;X274783;X235473;X1191;X8782;X68139;X40790	5.16e-05	0.758
TAG45:1-FA16:0	X1153591;X4337;X6960;X36387;X9863;X74169;X828529;X1908;X67108;X4603;X235473;X214736;X5521;X89905;X1191;X8782;X68139;X40790;X10582;X2193	0.00294	0.759
TAG49:0-FA15:0	X82003;X11124;X1153591;X4337;X36387;X10454;X67108;X4603;X235473;X83367;X1191;X8782;X40790;X10582	1.91e-05	0.759
TAG49:2-FA17:0	X82003;X6470;X1153591;X4278;X4337;X6960;X36387;X9863;X235473;X83367;X5521;X8782;X10582;X2193;X6918	4.94e-05	0.759
TAG48:4-FA14:0	X3423;X82003;X4337;X6960;X9863;X74169;X828529;X1908;X235473;X83367;X214736;X89905;X8782;X1596;X68139;X10582;X2193	0.000282	0.76
Total[FA15:0]	X11124;X161;X36387;X9863;X10454;X1908;X67108;X4603;X83367;X214736;X89905;X1191;X10582;X6918	1.76e-05	0.76
PC(16:0/20:4)	X82003;X11124;X1153591;X4278;X4337;X6960;X51428;X9863;X74169;X828529;X235473;X1191;X8782;X3264;X10582;X2193;X6918	0.000267	0.761
PC(18:0/18:0)	X82003;X161;X4337;X6960;X36387;X51428;X9863;X828529;X67108;X235473;X221147;X5521;X1191;X1596;X68139;X3264;X40790;X10582;X6918	0.00132	0.761
PI(16:0/20:4)	X6470;X11124;X161;X1153591;X4278;X4337;X6960;X8591;X9863;X1908;X274783;X5521;X89905;X1191;X8782;X3264;X40790;X10582;X2193;X6918	0.00271	0.761
PC[FA20:1]	X6470;X4278;X4337;X36387;X10454;X74169;X828529;X1908;X67108;X274783;X83367;X214736;X5521;X8782;X68139;X40790;X10582;X2193	0.000613	0.761
DAG(14:0/20:4)	X3423;X82003;X6470;X11124;X6960;X36387;X51428;X9863;X10454;X1908;X274783;X5521;X89905;X1191;X8782;X40790;X10582;X2193;X6918	0.00124	0.762
PC(15:0/18:2)	X82003;X6470;X1153591;X4278;X4337;X6960;X8591;X828529;X274783;X235473;X83367;X5521;X89905;X1191;X8782;X40790;X10582;X6918	0.000591	0.762
TAG53:1-FA17:0	X3423;X82003;X161;X1153591;X4278;X4337;X6960;X10454;X828529;X1908;X67108;X4603;X274783;X235473;X214736;X5521;X1191;X8782;X3264	0.00124	0.762
DAG(18:2/20:4)	X82003;X11124;X161;X1153591;X4278;X4337;X8591;X36387;X51428;X10454;X74169;X828529;X4603;X235473;X83367;X5521;X8782;X40790	0.000568	0.763
PC(16:0/18:3)	X82003;X6470;X11124;X161;X1153591;X4337;X6960;X9863;X10454;X828529;X1908;X67108;X235473;X214736;X221147;X5521;X1191;X68139;X40790;X10582;X2193;X6918	0.00941	0.763
TAG50:0-FA18:0	X3423;X82003;X1153591;X4337;X6960;X36387;X10454;X67108;X4603;X274783;X235473;X1191;X8782;X40790	1.53e-05	0.763
PE[FA20:5]	X3423;X82003;X161;X1153591;X4278;X10454;X74169;X4603;X235473;X83367;X8782;X1596;X10582;X2193	1.55e-05	0.763
HCER(20:1)	X3423;X82003;X6470;X161;X1153591;X4337;X6960;X36387;X51428;X9863;X10454;X1908;X4603;X5521;X89905;X1191;X8782;X68139;X40790;X10582;X2193	0.00485	0.764
PE(O-16:0/20:4)	X82003;X6470;X161;X1153591;X4278;X4337;X6960;X8591;X36387;X51428;X9863;X828529;X67108;X235473;X83367;X221147;X5521;X1191;X1596;X40790;X10582;X6918	0.00914	0.764
TAG50:4-FA18:3	X3423;X82003;X161;X1153591;X4337;X6960;X9863;X74169;X828529;X1908;X235473;X214736;X89905;X1596;X3264;X10582;X2193;X6918	0.000524	0.764
HCER[FA20:1]	X3423;X82003;X6470;X161;X1153591;X4337;X6960;X36387;X51428;X9863;X10454;X1908;X4603;X5521;X89905;X1191;X8782;X68139;X40790;X10582;X2193	0.00485	0.764
Total[FA20:4]	X82003;X161;X1153591;X4337;X6960;X8591;X51428;X9863;X10454;X74169;X828529;X67108;X235473;X1191;X8782;X1596;X3264;X40790;X10582;X2193	0.00239	0.764
CE(12:0)	X3423;X6470;X161;X4337;X6960;X10454;X74169;X274783;X235473;X1596;X68139;X3264;X40790;X10582	1.35e-05	0.765
SM(22:1)	X82003;X161;X1153591;X4337;X6960;X51428;X9863;X10454;X828529;X67108;X274783;X235473;X214736;X89905;X1191;X1596;X68139;X3264;X40790;X10582;X6918	0.00469	0.765
CE[FA12:0]	X3423;X6470;X161;X4337;X6960;X10454;X74169;X274783;X235473;X1596;X68139;X3264;X40790;X10582	1.35e-05	0.765
SM[FA22:1]	X82003;X161;X1153591;X4337;X6960;X51428;X9863;X10454;X828529;X67108;X274783;X235473;X214736;X89905;X1191;X1596;X68139;X3264;X40790;X10582;X6918	0.00469	0.765
DAG(14:0/16:1)	X11124;X1153591;X4337;X8591;X36387;X9863;X74169;X1908;X83367;X214736;X5521;X89905;X1191;X8782;X40790;X10582;X2193;X6918	0.000498	0.766
DAG(16:1/20:2)	X3423;X11124;X161;X1153591;X4278;X51428;X10454;X67108;X274783;X83367;X221147;X89905;X8782;X1596;X68139;X40790	9.07e-05	0.766
HCER(24:1)	X3423;X82003;X6470;X161;X1153591;X4278;X8591;X9863;X74169;X1908;X67108;X4603;X274783;X235473;X221147;X5521;X8782;X68139;X40790;X2193;X6918	0.00452	0.766
TAG50:2-FA18:0	X3423;X82003;X4278;X4337;X6960;X51428;X9863;X828529;X235473;X83367;X214736;X8782;X1596;X3264;X10582;X2193;X6918	0.000214	0.766
HCER[FA24:1]	X3423;X82003;X6470;X161;X1153591;X4278;X8591;X9863;X74169;X1908;X67108;X4603;X274783;X235473;X221147;X5521;X8782;X68139;X40790;X2193;X6918	0.00452	0.766
CE(16:0)	X6470;X161;X36387;X51428;X828529;X1908;X5521;X68139;X3264;X2193	1.35e-07	0.767
CE[FA16:0]	X6470;X161;X36387;X51428;X828529;X1908;X5521;X68139;X3264;X2193	1.35e-07	0.767
Total[FA18:4]	X3423;X82003;X6470;X4278;X4337;X6960;X36387;X9863;X10454;X74169;X828529;X1908;X67108;X274783;X83367;X1191;X8782;X68139	0.000474	0.767
MAG(18:3)	X3423;X82003;X11124;X161;X4278;X4337;X8591;X51428;X9863;X10454;X74169;X4603;X235473;X83367;X5521;X1191;X8782;X1596;X3264;X40790	0.00207	0.768
PE(16:0/20:4)	X82003;X161;X4337;X6960;X51428;X9863;X74169;X828529;X1908;X67108;X4603;X274783;X235473;X221147;X89905;X1191;X8782;X1596;X68139;X3264;X2193	0.00421	0.768
MAG[FA18:3]	X3423;X82003;X11124;X161;X4278;X4337;X8591;X51428;X9863;X10454;X74169;X4603;X235473;X83367;X5521;X1191;X8782;X1596;X3264;X40790	0.00207	0.768
TAG46:3-FA16:1	X3423;X82003;X6470;X11124;X161;X4278;X4337;X51428;X74169;X235473;X83367;X1191;X8782;X68139;X40790;X10582;X2193;X6918	0.000433	0.769
DAG[FA18:3]	X82003;X1153591;X4278;X4337;X51428;X74169;X1908;X4603;X274783;X221147;X89905;X8782;X1596;X68139;X40790	2.86e-05	0.77
PI(16:0/18:1)	X6470;X11124;X161;X1153591;X6960;X8591;X36387;X51428;X9863;X828529;X1908;X4603;X221147;X5521;X89905;X1191;X8782;X1596;X3264;X40790;X2193;X6918	0.00734	0.771
TAG42:0-FA14:0	X82003;X11124;X161;X1153591;X4337;X6960;X36387;X9863;X10454;X828529;X1908;X4603;X235473;X214736;X5521;X89905;X1191;X8782;X3264;X40790;X10582;X2193	0.00736	0.771
TAG54:5-FA18:0	X3423;X82003;X1153591;X4278;X6960;X51428;X74169;X4603;X5521;X89905;X8782;X1596;X3264;X6918	1e-05	0.771
TAG58:6-FA22:5	X3423;X82003;X6470;X1153591;X4278;X4337;X6960;X1908;X67108;X4603;X235473;X214736;X221147;X89905;X1191;X1596;X68139;X10582	0.000387	0.772
DAG(18:0/18:1)	X3423;X82003;X11124;X1153591;X8591;X9863;X10454;X74169;X67108;X4603;X274783;X221147;X1191;X8782;X68139;X40790;X2193;X6918	0.000358	0.773
TAG46:2-FA14:1	X3423;X82003;X1153591;X4278;X4337;X8591;X51428;X10454;X4603;X235473;X83367;X8782;X40790;X10582;X6918	2.4e-05	0.773
TAG49:1-FA14:0	X82003;X1153591;X4278;X4337;X6960;X9863;X10454;X828529;X4603;X235473;X1191;X8782;X10582;X2193	9.17e-06	0.773
CE(18:4)	X3423;X82003;X6470;X4278;X4337;X6960;X36387;X9863;X10454;X74169;X828529;X1908;X67108;X274783;X83367;X1191;X8782;X68139	0.000353	0.774
DAG(15:0/18:1)	X3423;X6470;X11124;X1153591;X4337;X6960;X8591;X74169;X828529;X235473;X83367;X214736;X221147;X89905;X1191;X8782;X40790;X2193;X6918	0.000778	0.774
DCER(22:2)	X82003;X6470;X6960;X8591;X36387;X51428;X9863;X828529;X67108;X4603;X235473;X221147;X89905;X1191;X8782;X1596;X68139;X3264	0.000348	0.774
TAG48:4-FA18:1	X3423;X6470;X11124;X161;X4278;X6960;X51428;X9863;X74169;X67108;X4603;X83367;X214736;X1191;X8782;X1596;X40790;X2193;X6918	0.000781	0.774
TAG53:4-FA16:0	X3423;X4278;X6960;X51428;X10454;X74169;X67108;X4603;X235473;X83367;X214736;X221147;X8782;X68139;X40790;X2193	6e-05	0.774
TAG55:7-FA22:6	X3423;X82003;X161;X1153591;X4278;X4337;X36387;X9863;X10454;X1908;X4603;X214736;X221147;X5521;X89905;X8782;X1596;X2193	0.000351	0.774
TAG58:7-FA22:5	X3423;X82003;X6470;X11124;X161;X4278;X4337;X10454;X1908;X4603;X235473;X83367;X214736;X5521;X89905;X1191;X1596;X68139;X3264;X10582	0.00169	0.774
CE[FA18:4]	X3423;X82003;X6470;X4278;X4337;X6960;X36387;X9863;X10454;X74169;X828529;X1908;X67108;X274783;X83367;X1191;X8782;X68139	0.000353	0.774
DCER[FA22:2]	X82003;X6470;X6960;X8591;X36387;X51428;X9863;X828529;X67108;X4603;X235473;X221147;X89905;X1191;X8782;X1596;X68139;X3264	0.000348	0.774
TAG58:7-FA22:6	X3423;X82003;X11124;X161;X1153591;X4278;X4337;X10454;X1908;X4603;X83367;X5521;X89905;X8782;X1596;X68139;X2193;X6918	0.00034	0.775
TAG58:8-FA22:6	X3423;X82003;X11124;X161;X1153591;X4278;X4337;X51428;X10454;X1908;X83367;X214736;X5521;X89905;X8782;X1596;X68139;X10582;X2193;X6918	0.00162	0.775
CE(20:1)	X3423;X6470;X11124;X161;X36387;X828529;X1908;X4603;X274783;X235473;X5521;X8782;X68139;X40790;X10582;X2193	5.49e-05	0.776
TAG46:2-FA14:0	X3423;X82003;X4337;X6960;X9863;X74169;X828529;X1908;X235473;X83367;X214736;X89905;X8782;X1596;X68139;X10582;X2193	0.000137	0.776
TAG58:8-FA20:3	X6470;X4278;X6960;X8591;X51428;X9863;X10454;X74169;X67108;X4603;X274783;X83367;X214736;X5521;X89905;X1191;X8782;X3264	0.000314	0.776
CE[FA20:1]	X3423;X6470;X11124;X161;X36387;X828529;X1908;X4603;X274783;X235473;X5521;X8782;X68139;X40790;X10582;X2193	5.49e-05	0.776
TAG[FA14:1]	X3423;X82003;X6470;X161;X1153591;X6960;X10454;X1908;X67108;X4603;X274783;X235473;X83367;X221147;X5521;X89905;X1191;X8782;X1596;X3264;X40790;X2193;X6918	0.0118	0.776
PC(18:1/22:6)	X3423;X82003;X4278;X4337;X6960;X36387;X51428;X10454;X828529;X235473;X214736;X1191;X1596;X3264;X10582	2e-05	0.777
TAG46:1-FA14:0	X82003;X1153591;X4278;X4337;X6960;X9863;X828529;X4603;X235473;X214736;X5521;X1191;X8782;X10582;X2193	1.97e-05	0.777
TAG52:6-FA20:4	X3423;X161;X1153591;X4278;X6960;X8591;X10454;X67108;X274783;X83367;X5521;X8782;X68139;X40790;X10582;X2193	5.09e-05	0.777
TAG53:7-FA18:3	X3423;X82003;X6470;X161;X1153591;X4278;X4337;X51428;X9863;X74169;X67108;X4603;X235473;X83367;X221147;X5521;X1191;X8782;X68139;X6918	0.0015	0.777
TAG56:3-FA20:2	X3423;X11124;X161;X1153591;X4278;X6960;X9863;X10454;X828529;X1908;X67108;X4603;X214736;X89905;X1596;X68139;X40790;X10582;X6918	0.000683	0.777
TAG48:3-FA18:3	X82003;X4337;X6960;X36387;X51428;X9863;X10454;X74169;X828529;X235473;X214736;X5521;X1191;X8782;X1596;X3264;X40790;X10582;X2193	0.000664	0.778
TAG55:5-FA20:4	X3423;X4278;X8591;X51428;X10454;X74169;X828529;X67108;X274783;X83367;X214736;X89905;X40790	2.37e-06	0.778
Total[FA20:3]	X3423;X6470;X11124;X161;X4278;X36387;X51428;X74169;X1908;X67108;X274783;X235473;X83367;X89905;X1596;X3264	5.01e-05	0.778
TAG42:1-FA16:1	X11124;X161;X1153591;X4278;X4337;X8591;X36387;X9863;X10454;X828529;X1908;X4603;X235473;X214736;X5521;X89905;X1191;X8782;X40790;X10582;X2193	0.00279	0.779
DCER(24:1)	X3423;X82003;X6470;X1153591;X4337;X6960;X51428;X9863;X10454;X828529;X235473;X83367;X221147;X5521;X1191;X8782;X1596;X40790;X10582;X2193	0.00129	0.78
TAG54:7-FA20:4	X3423;X82003;X1153591;X8591;X36387;X9863;X10454;X1908;X67108;X4603;X5521;X68139	6.69e-07	0.78
DCER[FA24:1]	X3423;X82003;X6470;X1153591;X4337;X6960;X51428;X9863;X10454;X828529;X235473;X83367;X221147;X5521;X1191;X8782;X1596;X40790;X10582;X2193	0.00129	0.78
TAG50:2-FA14:1	X82003;X1153591;X4278;X4337;X51428;X10454;X4603;X235473;X83367;X221147;X5521;X68139;X3264;X40790;X10582;X2193	4.14e-05	0.781
DAG(18:0/18:2)	X3423;X6470;X161;X4278;X4337;X6960;X51428;X9863;X1908;X67108;X274783;X235473;X221147;X5521;X89905;X1191;X10582;X6918	0.000239	0.782
MAG(24:0)	X161;X4278;X6960;X36387;X9863;X10454;X67108;X4603;X274783;X235473;X83367;X221147;X5521;X3264;X6918	1.52e-05	0.782
TAG48:0-FA16:0	X82003;X11124;X1153591;X4337;X6960;X36387;X10454;X1908;X67108;X4603;X235473;X83367;X1191;X8782;X40790;X10582	3.97e-05	0.782
TAG48:5-FA18:3	X3423;X6470;X11124;X161;X1153591;X4278;X4337;X9863;X74169;X67108;X214736;X221147;X89905;X1191;X8782;X68139;X2193	0.000103	0.782
MAG[FA24:0]	X161;X4278;X6960;X36387;X9863;X10454;X67108;X4603;X274783;X235473;X83367;X221147;X5521;X3264;X6918	1.52e-05	0.782
Total[FA18:3]	X3423;X82003;X6470;X11124;X1153591;X4278;X4337;X51428;X74169;X828529;X1908;X274783;X214736;X5521;X89905;X1191;X8782;X1596;X3264	0.000534	0.783
TAG53:3-FA18:2	X3423;X6470;X161;X1153591;X4278;X6960;X10454;X74169;X1908;X67108;X4603;X274783;X235473;X83367;X214736;X5521;X89905;X1191;X8782;X1596;X68139;X3264;X2193	0.00889	0.784
PE[FA18:3]	X82003;X6470;X11124;X161;X1153591;X4337;X6960;X9863;X74169;X828529;X67108;X4603;X274783;X235473;X214736;X221147;X5521;X89905;X1191;X40790;X10582;X6918	0.00465	0.784
HCER(26:0)	X3423;X82003;X6470;X4337;X8591;X9863;X74169;X67108;X4603;X274783;X221147;X89905;X8782;X1596;X68139;X40790;X10582	8.96e-05	0.785
TAG48:1-FA16:0	X82003;X11124;X161;X1153591;X4337;X6960;X9863;X10454;X828529;X67108;X4603;X235473;X83367;X1191;X8782;X1596;X3264;X40790;X10582;X6918	0.00105	0.785
TAG48:2-FA14:1	X3423;X82003;X6470;X4278;X6960;X8591;X51428;X10454;X74169;X4603;X235473;X83367;X1191;X8782;X1596;X68139;X3264;X40790;X10582	0.000485	0.785
TAG50:0-FA16:0	X3423;X82003;X1153591;X4337;X6960;X36387;X10454;X67108;X4603;X274783;X235473;X1191;X8782;X68139;X40790	1.26e-05	0.785
HCER[FA26:0]	X3423;X82003;X6470;X4337;X8591;X9863;X74169;X67108;X4603;X274783;X221147;X89905;X8782;X1596;X68139;X40790;X10582	8.96e-05	0.785
Total[FA16:1]	X3423;X82003;X161;X1153591;X4337;X51428;X9863;X10454;X4603;X235473;X83367;X214736;X221147;X10582;X6918	1.31e-05	0.785
LPC(16:1)	X6470;X11124;X161;X6960;X9863;X10454;X828529;X1908;X67108;X4603;X274783;X83367;X221147;X89905;X8782;X10582;X6918	8.48e-05	0.786
TAG46:1-FA18:0	X11124;X161;X1153591;X4278;X4337;X828529;X67108;X89905;X8782;X68139;X10582;X2193;X6918	1.49e-06	0.786
TAG48:4-FA18:3	X3423;X6470;X11124;X161;X4337;X74169;X67108;X235473;X83367;X214736;X1191;X8782;X1596;X68139;X10582;X2193	3.19e-05	0.786
TAG49:1-FA18:1	X82003;X161;X1153591;X4337;X6960;X36387;X9863;X10454;X828529;X67108;X4603;X274783;X235473;X83367;X221147;X1191;X8782;X1596;X40790;X10582	0.00103	0.786
LPC[FA16:1]	X6470;X11124;X161;X6960;X9863;X10454;X828529;X1908;X67108;X4603;X274783;X83367;X221147;X89905;X8782;X10582;X6918	8.48e-05	0.786
CER(24:1)	X82003;X6470;X1153591;X4337;X6960;X51428;X9863;X828529;X235473;X221147;X5521;X1191;X8782;X68139;X40790;X10582;X2193;X6918	0.000195	0.787
CE(20:0)	X3423;X6470;X11124;X36387;X9863;X10454;X828529;X1908;X4603;X274783;X235473;X68139;X6918	1.33e-06	0.787
LPC(18:2)	X6470;X11124;X36387;X51428;X10454;X828529;X4603;X274783;X235473;X83367;X5521;X68139	4.31e-07	0.787
CER[FA24:1]	X82003;X6470;X1153591;X4337;X6960;X51428;X9863;X828529;X235473;X221147;X5521;X1191;X8782;X68139;X40790;X10582;X2193;X6918	0.000195	0.787
CE[FA20:0]	X3423;X6470;X11124;X36387;X9863;X10454;X828529;X1908;X4603;X274783;X235473;X68139;X6918	1.33e-06	0.787
LPC[FA18:2]	X6470;X11124;X36387;X51428;X10454;X828529;X4603;X274783;X235473;X83367;X5521;X68139	4.31e-07	0.787
PC[FA14:0]	X3423;X11124;X4278;X4337;X8591;X36387;X10454;X74169;X67108;X235473;X83367;X8782;X40790;X2193	4.01e-06	0.787
DAG(16:1/18:3)	X11124;X161;X1153591;X4278;X6960;X9863;X74169;X83367;X214736;X5521;X89905;X1596;X3264;X10582;X2193;X6918	2.93e-05	0.788
TAG52:7-FA16:0	X82003;X1153591;X4337;X6960;X36387;X10454;X828529;X67108;X4603;X235473;X89905;X1191;X8782;X40790;X10582	1.09e-05	0.788
MAG(18:2)	X82003;X6470;X11124;X161;X4278;X4337;X51428;X9863;X74169;X828529;X4603;X235473;X214736;X5521;X1191;X8782;X1596;X40790;X10582	0.000403	0.789
MAG[FA18:2]	X82003;X6470;X11124;X161;X4278;X4337;X51428;X9863;X74169;X828529;X4603;X235473;X214736;X5521;X1191;X8782;X1596;X40790;X10582	0.000403	0.789
LPC(16:0)	X3423;X82003;X6470;X11124;X161;X6960;X36387;X51428;X9863;X10454;X828529;X1908;X67108;X4603;X274783	9.45e-06	0.791
LPC(18:0)	X3423;X82003;X6470;X11124;X161;X6960;X36387;X9863;X10454;X828529;X1908;X67108;X4603;X274783;X5521;X89905	2.56e-05	0.791
PC(18:1/20:4)	X82003;X6470;X11124;X1153591;X4278;X4337;X6960;X828529;X4603;X274783;X235473;X1191;X8782;X3264;X40790;X2193;X6918	6.54e-05	0.791
PE(O-16:0/22:6)	X82003;X6470;X161;X4278;X4337;X8591;X51428;X74169;X1908;X67108;X4603;X274783;X214736;X5521;X89905;X1191;X8782;X68139;X10582;X2193	0.000843	0.791
LPC[FA16:0]	X3423;X82003;X6470;X11124;X161;X6960;X36387;X51428;X9863;X10454;X828529;X1908;X67108;X4603;X274783	9.45e-06	0.791
LPC[FA18:0]	X3423;X82003;X6470;X11124;X161;X6960;X36387;X9863;X10454;X828529;X1908;X67108;X4603;X274783;X5521;X89905	2.56e-05	0.791
PE(P-18:1/20:3)	X3423;X82003;X161;X1153591;X4278;X4337;X6960;X8591;X36387;X51428;X9863;X828529;X67108;X274783;X235473;X83367;X5521;X1191;X1596;X3264;X40790;X10582;X6918	0.00691	0.792
TAG50:3-FA18:1	X3423;X82003;X161;X1153591;X4337;X6960;X9863;X10454;X74169;X828529;X1908;X67108;X274783;X235473;X83367;X221147;X5521;X89905;X8782;X1596;X3264;X10582;X6918	0.0069	0.792
TAG51:4-FA16:0	X3423;X6470;X11124;X1153591;X6960;X51428;X10454;X74169;X67108;X274783;X221147;X8782;X10582;X2193	3.05e-06	0.792
DAG[FA18:2]	X3423;X11124;X161;X1153591;X4278;X4337;X51428;X67108;X274783;X221147;X89905;X1191;X8782;X1596;X68139;X40790	2.43e-05	0.792
PE(16:0/22:4)	X3423;X82003;X161;X4337;X6960;X51428;X9863;X10454;X74169;X828529;X67108;X235473;X221147;X1191;X8782;X3264	2.23e-05	0.793
TAG46:1-FA12:0	X82003;X1153591;X4337;X6960;X9863;X74169;X828529;X67108;X4603;X235473;X214736;X8782;X1596;X3264;X40790;X10582;X2193	5.95e-05	0.793
TAG48:5-FA18:2	X3423;X6470;X11124;X161;X1153591;X4278;X4337;X9863;X74169;X67108;X83367;X214736;X221147;X89905;X1191;X1596;X68139	5.42e-05	0.794
DAG(12:0/18:1)	X3423;X6470;X11124;X1153591;X4278;X8591;X36387;X51428;X9863;X10454;X74169;X1908;X235473;X214736;X5521;X89905;X1191;X8782;X1596;X68139;X3264;X40790;X10582;X2193	0.0118	0.795
TAG44:1-FA14:0	X82003;X1153591;X4278;X4337;X6960;X9863;X828529;X4603;X235473;X214736;X5521;X1191;X8782;X1596;X40790;X10582;X2193	5.24e-05	0.795
TAG54:2-FA18:0	X82003;X11124;X161;X1153591;X4278;X4337;X9863;X10454;X74169;X4603;X274783;X235473;X83367;X5521;X68139;X10582;X6918	5.23e-05	0.795
PE[FA16:0]	X82003;X161;X1153591;X4337;X6960;X36387;X51428;X9863;X828529;X67108;X235473;X221147;X5521;X1191;X3264;X40790;X10582;X6918	0.000134	0.795
TAG52:0-FA18:0	X3423;X82003;X1153591;X4337;X6960;X36387;X10454;X828529;X67108;X4603;X274783;X235473;X1191;X8782;X40790	6.77e-06	0.796
PC(18:1/16:1)	X3423;X82003;X1153591;X4278;X4337;X6960;X36387;X10454;X67108;X4603;X235473;X1191;X8782;X1596	2.2e-06	0.797
TAG48:0-FA18:0	X3423;X82003;X1153591;X4278;X4337;X6960;X36387;X9863;X828529;X4603;X235473;X5521;X89905;X1191;X8782;X10582;X2193;X6918	0.000118	0.797
DAG[FA14:1]	X3423;X6960;X9863;X10454;X74169;X221147;X5521;X89905;X8782;X1596;X3264;X40790;X10582;X2193	2.25e-06	0.797
DAG(18:0/18:3)	X82003;X11124;X1153591;X4278;X4337;X51428;X74169;X1908;X67108;X4603;X274783;X221147;X89905;X8782;X1596;X68139;X40790;X6918	0.000111	0.798
PE(O-18:0/22:6)	X82003;X6470;X4337;X36387;X9863;X74169;X828529;X4603;X274783;X235473;X83367;X214736;X5521;X89905;X1191;X8782;X1596;X68139;X40790;X10582;X2193;X6918	0.00277	0.798
TAG51:0-FA16:0	X3423;X82003;X11124;X1153591;X4337;X6960;X10454;X828529;X67108;X4603;X235473;X221147;X1191;X8782;X40790;X10582	1.72e-05	0.798
TAG51:0-FA17:0	X82003;X1153591;X4337;X6960;X36387;X10454;X828529;X67108;X4603;X235473;X89905;X1191;X8782;X40790;X10582	6.15e-06	0.798
Total[FA22:1]	X82003;X161;X1153591;X4337;X6960;X36387;X51428;X9863;X10454;X828529;X67108;X274783;X235473;X214736;X221147;X89905;X1191;X1596;X68139;X3264;X40790;X10582;X6918	0.00564	0.798
TAG38:0-FA12:0	X161;X4278;X8591;X36387;X51428;X9863;X10454;X74169;X1908;X67108;X4603;X235473;X83367;X214736;X5521;X89905;X1191;X8782;X68139;X40790;X10582;X2193;X6918	0.00537	0.799
TAG54:5-FA20:5	X3423;X82003;X161;X1153591;X4278;X4337;X6960;X9863;X10454;X828529;X4603;X83367;X5521;X89905;X1191;X8782;X1596;X2193;X6918	0.00026	0.799
DAG(18:1/20:4)	X3423;X6470;X11124;X161;X4337;X8591;X36387;X74169;X4603;X5521;X1191;X1596;X68139;X40790;X10582;X6918	1.53e-05	0.8
TAG52:0-FA20:0	X3423;X82003;X11124;X1153591;X4337;X6960;X8591;X36387;X10454;X828529;X67108;X274783;X221147;X5521;X8782;X68139;X3264	4.13e-05	0.8
TAG52:0-FA16:0	X3423;X82003;X1153591;X4337;X6960;X36387;X10454;X828529;X67108;X4603;X274783;X235473;X1191;X8782;X40790	5.16e-06	0.801
TAG56:5-FA18:1	X3423;X6470;X11124;X8591;X10454;X74169;X67108;X4603;X274783;X235473;X83367;X214736;X1191;X8782;X1596;X68139;X40790;X2193;X6918	0.000236	0.801
DAG(18:2/22:4)	X3423;X82003;X6470;X11124;X1153591;X4337;X8591;X10454;X74169;X828529;X67108;X274783;X235473;X83367;X214736;X221147;X5521;X3264;X6918	0.000225	0.802
HCER(24:0)	X82003;X6470;X161;X1153591;X4278;X8591;X51428;X9863;X10454;X74169;X67108;X4603;X274783;X221147;X89905;X8782;X68139;X40790;X6918	0.00022	0.802
HCER[FA24:0]	X82003;X6470;X161;X1153591;X4278;X8591;X51428;X9863;X10454;X74169;X67108;X4603;X274783;X221147;X89905;X8782;X68139;X40790;X6918	0.00022	0.802
CE(18:1)	X6470;X161;X36387;X10454;X828529;X1908;X4603;X68139;X3264;X2193	1.1e-08	0.803
TAG50:5-FA16:1	X3423;X1153591;X4337;X9863;X74169;X828529;X1908;X235473;X83367;X214736;X221147;X89905;X1596;X68139;X3264;X10582;X2193;X6918	8.68e-05	0.803
TAG58:6-FA18:0	X3423;X82003;X6470;X1153591;X4278;X4337;X6960;X9863;X10454;X74169;X828529;X1908;X67108;X235473;X83367;X214736;X89905;X1191;X68139	0.000207	0.803
CE[FA18:1]	X6470;X161;X36387;X10454;X828529;X1908;X4603;X68139;X3264;X2193	1.1e-08	0.803
SM(16:0)	X82003;X1153591;X4337;X6960;X36387;X51428;X9863;X828529;X1908;X67108;X4603;X274783;X235473;X5521;X1191;X8782;X68139;X40790;X10582;X2193;X6918	0.00102	0.804
TAG54:6-FA20:5	X3423;X82003;X1153591;X4278;X4337;X6960;X9863;X10454;X74169;X828529;X4603;X83367;X5521;X1191;X8782;X1596;X2193	3.21e-05	0.804
TAG54:8-FA18:3	X3423;X82003;X11124;X1153591;X4278;X6960;X51428;X74169;X4603;X274783;X235473;X89905;X8782;X1596;X68139;X40790;X2193	3.29e-05	0.804
SM[FA16:0]	X82003;X1153591;X4337;X6960;X36387;X51428;X9863;X828529;X1908;X67108;X4603;X274783;X235473;X5521;X1191;X8782;X68139;X40790;X10582;X2193;X6918	0.00102	0.804
Total[FA14:1]	X3423;X82003;X6470;X161;X1153591;X4278;X6960;X8591;X36387;X51428;X9863;X10454;X1908;X4603;X235473;X83367;X5521;X89905;X1191;X8782;X1596;X3264;X40790;X2193;X6918	0.0161	0.804
PC[FA20:0]	X82003;X161;X1153591;X4337;X6960;X36387;X9863;X10454;X1908;X67108;X4603;X83367;X214736;X5521;X89905;X1191;X8782;X40790;X10582;X2193;X6918	0.000979	0.805
PC(20:0/18:1)	X82003;X1153591;X4337;X6960;X36387;X51428;X9863;X828529;X235473;X5521;X1191;X8782;X40790;X10582	1.25e-06	0.806
TAG47:2-FA14:0	X3423;X82003;X6470;X1153591;X4337;X6960;X36387;X9863;X10454;X74169;X235473;X83367;X8782;X68139;X10582;X2193	1.04e-05	0.806
TAG54:3-FA18:3	X6470;X11124;X161;X4337;X8591;X36387;X9863;X74169;X67108;X235473;X221147;X5521;X89905;X1191;X40790;X10582;X6918	2.84e-05	0.806
TAG56:4-FA20:3	X3423;X6470;X4278;X6960;X8591;X51428;X10454;X74169;X4603;X274783;X235473;X83367;X214736;X89905;X1191;X8782;X68139;X2193;X6918	0.000182	0.806
MAG(22:2)	X82003;X6470;X161;X1153591;X4337;X6960;X8591;X9863;X10454;X74169;X828529;X1908;X67108;X235473;X5521;X1191;X8782;X1596;X40790;X10582;X2193;X6918	0.00197	0.807
TAG46:0-FA16:0	X3423;X82003;X11124;X1153591;X4337;X6960;X36387;X51428;X9863;X828529;X1908;X67108;X235473;X5521;X89905;X1191;X8782;X40790;X10582;X2193	0.000416	0.807
TAG48:3-FA18:1	X3423;X82003;X11124;X161;X4278;X4337;X74169;X828529;X1908;X4603;X274783;X235473;X214736;X89905;X8782;X1596;X10582;X2193	7.23e-05	0.807
TAG53:0-FA16:0	X3423;X82003;X1153591;X4278;X4337;X6960;X8591;X36387;X10454;X74169;X828529;X274783;X83367;X214736;X8782;X1596;X68139;X40790;X10582;X6918	0.000415	0.807
MAG[FA22:2]	X82003;X6470;X161;X1153591;X4337;X6960;X8591;X9863;X10454;X74169;X828529;X1908;X67108;X235473;X5521;X1191;X8782;X1596;X40790;X10582;X2193;X6918	0.00197	0.807
DCER(14:0)	X82003;X161;X1153591;X4337;X6960;X36387;X51428;X9863;X10454;X828529;X67108;X274783;X235473;X83367;X221147;X5521;X1191;X68139;X3264;X40790;X10582;X6918	0.0019	0.808
TAG56:4-FA18:0	X3423;X6470;X11124;X161;X4278;X4337;X74169;X1908;X235473;X83367;X214736;X89905;X1191;X8782;X68139	3.33e-06	0.808
DCER[FA14:0]	X82003;X161;X1153591;X4337;X6960;X36387;X51428;X9863;X10454;X828529;X67108;X274783;X235473;X83367;X221147;X5521;X1191;X68139;X3264;X40790;X10582;X6918	0.0019	0.808
TAG42:2-FA18:2	X82003;X6470;X11124;X161;X1153591;X6960;X74169;X828529;X235473;X214736;X221147;X8782;X68139;X40790;X10582;X2193	9.21e-06	0.809
TAG54:4-FA20:4	X6470;X161;X1153591;X4278;X8591;X36387;X51428;X9863;X74169;X4603;X235473;X83367;X5521;X89905;X1191;X8782;X68139;X40790;X10582	0.000157	0.809
TAG55:4-FA18:2	X3423;X82003;X1153591;X4278;X4337;X36387;X10454;X74169;X4603;X221147;X89905;X8782;X1596;X2193	1.04e-06	0.809
PC(16:0/20:1)	X3423;X6470;X4278;X36387;X51428;X10454;X828529;X1908;X67108;X274783;X235473;X83367;X5521;X1191;X1596;X68139;X40790;X10582;X6918	0.000146	0.81
TAG52:3-FA16:1	X82003;X161;X4337;X6960;X51428;X9863;X10454;X828529;X1908;X67108;X4603;X274783;X235473;X221147;X5521;X89905;X1191;X1596;X68139;X3264;X40790;X10582;X6918	0.00352	0.81
TAG42:1-FA14:0	X11124;X161;X1153591;X4278;X4337;X10454;X74169;X828529;X67108;X235473;X89905;X8782;X1596;X68139;X10582;X2193;X6918	2.2e-05	0.811
TAG44:2-FA16:0	X3423;X6470;X11124;X161;X6960;X36387;X74169;X828529;X235473;X83367;X214736;X5521;X8782;X68139;X40790;X10582;X2193	2.21e-05	0.811
TAG56:6-FA20:3	X3423;X82003;X11124;X1153591;X4337;X51428;X9863;X10454;X828529;X67108;X8782;X3264;X2193;X6918	9.29e-07	0.811
TAG[FA18:0]	X82003;X6470;X4278;X51428;X9863;X10454;X67108;X274783;X235473;X221147;X5521;X89905;X8782;X1596;X68139;X3264;X10582;X2193;X6918	0.000138	0.811
CER(26:1)	X3423;X6470;X11124;X161;X4278;X4337;X8591;X36387;X9863;X828529;X1908;X67108;X274783;X83367;X221147;X5521;X1191;X8782;X3264;X6918	0.000322	0.812
TAG56:10-FA18:2	X3423;X82003;X1153591;X4278;X4337;X6960;X51428;X10454;X74169;X828529;X4603;X235473;X89905;X1191;X8782;X1596;X68139;X40790;X2193	0.000132	0.812
TAG56:6-FA18:1	X82003;X4278;X4337;X8591;X51428;X9863;X74169;X4603;X235473;X214736;X221147;X5521;X89905;X1191;X68139;X10582;X6918	2.07e-05	0.812
CER[FA26:1]	X3423;X6470;X11124;X161;X4278;X4337;X8591;X36387;X9863;X828529;X1908;X67108;X274783;X83367;X221147;X5521;X1191;X8782;X3264;X6918	0.000322	0.812
PE(16:0/20:3)	X82003;X161;X4278;X4337;X6960;X8591;X36387;X51428;X9863;X828529;X1908;X67108;X4603;X274783;X235473;X83367;X221147;X89905;X1191;X8782;X1596;X3264;X40790;X10582;X2193;X6918	0.022	0.813
TAG53:2-FA18:2	X3423;X6470;X6960;X8591;X9863;X10454;X74169;X1908;X4603;X235473;X83367;X214736;X221147;X5521;X89905;X1191;X68139;X40790;X10582;X2193;X6918	0.000684	0.813
TAG54:1-FA18:1	X82003;X161;X1153591;X4278;X8591;X36387;X51428;X9863;X10454;X74169;X4603;X221147;X5521;X1191;X8782;X40790;X10582;X6918	4.78e-05	0.814
TAG42:1-FA18:1	X11124;X161;X1153591;X4278;X4337;X6960;X8591;X74169;X828529;X67108;X235473;X8782;X68139;X2193;X6918	2.17e-06	0.815
TAG46:3-FA14:0	X3423;X82003;X6470;X11124;X161;X4337;X6960;X9863;X74169;X828529;X1908;X235473;X83367;X214736;X89905;X8782;X1596;X68139;X3264;X10582;X2193	0.000601	0.816
TAG49:3-FA15:0	X3423;X6470;X11124;X161;X1153591;X8591;X36387;X51428;X9863;X10454;X1908;X235473;X83367;X89905;X1596;X68139;X10582;X6918	4.41e-05	0.816
TAG52:5-FA20:5	X3423;X82003;X161;X1153591;X4278;X4337;X6960;X9863;X10454;X828529;X4603;X83367;X5521;X89905;X1191;X8782;X1596;X2193;X6918	0.000112	0.816
DAG[FA15:0]	X3423;X6470;X11124;X1153591;X4278;X4337;X6960;X8591;X74169;X828529;X67108;X235473;X83367;X214736;X221147;X1191;X8782;X3264;X2193;X6918	0.00026	0.816
DAG[FA20:4]	X3423;X82003;X6470;X11124;X161;X1153591;X4337;X8591;X36387;X51428;X9863;X10454;X74169;X5521;X1191;X1596;X68139;X40790;X10582;X6918	0.000269	0.816
PE[FA22:6]	X3423;X82003;X161;X1153591;X4337;X6960;X9863;X10454;X828529;X1908;X67108;X235473;X221147;X89905;X1191;X1596;X3264;X40790;X10582	0.000107	0.816
CE(15:0)	X11124;X4337;X6960;X51428;X1908;X67108;X274783;X235473;X83367;X5521;X1191;X1596;X68139;X3264;X40790	1.8e-06	0.817
TAG46:3-FA12:0	X82003;X11124;X161;X4278;X4337;X6960;X8591;X51428;X9863;X10454;X74169;X828529;X235473;X214736;X5521;X8782;X1596;X3264;X10582;X2193	0.000252	0.817
TAG53:1-FA18:0	X3423;X82003;X161;X1153591;X4278;X4337;X6960;X8591;X9863;X10454;X67108;X4603;X235473;X214736;X221147;X89905;X8782;X1596;X10582;X6918	0.000257	0.817
TAG55:6-FA20:4	X3423;X82003;X1153591;X4278;X4337;X8591;X36387;X51428;X74169;X828529;X1908;X67108;X4603;X274783;X83367;X214736;X68139;X3264;X40790;X2193	0.000255	0.817
TAG56:8-FA22:6	X3423;X82003;X4337;X51428;X9863;X10454;X1908;X67108;X83367;X214736;X5521;X89905;X1596;X68139;X10582	1.83e-06	0.817
CE[FA15:0]	X11124;X4337;X6960;X51428;X1908;X67108;X274783;X235473;X83367;X5521;X1191;X1596;X68139;X3264;X40790	1.8e-06	0.817
LPC(20:3)	X6470;X11124;X161;X6960;X36387;X828529;X4603;X274783;X235473	8.02e-10	0.818
TAG42:0-FA16:0	X82003;X11124;X161;X1153591;X4337;X6960;X9863;X828529;X235473;X214736;X221147;X1191;X8782;X68139;X40790;X10582;X2193	1.41e-05	0.818
TAG52:5-FA20:3	X3423;X1153591;X6960;X9863;X10454;X74169;X1908;X67108;X235473;X83367;X89905;X1596;X68139;X10582;X6918	1.72e-06	0.818
LPC[FA20:3]	X6470;X11124;X161;X6960;X36387;X828529;X4603;X274783;X235473	8.02e-10	0.818
TAG50:4-FA20:4	X3423;X6470;X11124;X1153591;X4337;X6960;X36387;X51428;X9863;X10454;X828529;X1908;X274783;X235473;X5521;X89905;X1191;X8782;X40790;X10582;X2193	0.000538	0.819
TAG[FA22:6]	X3423;X82003;X11124;X161;X1153591;X4278;X4337;X36387;X10454;X1908;X4603;X83367;X5521;X89905;X8782;X1596;X68139;X3264;X2193;X6918	0.000229	0.819
CE(20:5)	X3423;X82003;X4278;X36387;X10454;X74169;X1908;X67108;X4603;X235473;X83367;X8782;X1596;X68139;X40790;X10582;X2193;X6918	3.52e-05	0.82
DAG(18:1/20:1)	X3423;X82003;X6470;X161;X1153591;X4278;X4337;X8591;X51428;X9863;X4603;X214736;X89905;X8782;X1596;X10582;X6918	1.26e-05	0.82
TAG47:0-FA16:0	X82003;X6470;X11124;X1153591;X36387;X10454;X1908;X67108;X4603;X235473;X83367;X8782;X10582	1.49e-07	0.82
TAG56:5-FA20:4	X3423;X6470;X161;X1153591;X8591;X36387;X51428;X10454;X74169;X1908;X67108;X235473;X83367;X214736;X5521;X89905;X1191;X8782;X1596;X68139;X2193;X6918	0.00114	0.82
TAG58:6-FA16:0	X3423;X82003;X6470;X161;X1153591;X4278;X4337;X6960;X51428;X9863;X74169;X828529;X67108;X4603;X235473;X83367;X214736;X5521;X89905;X1191;X8782;X68139;X40790;X10582	0.00486	0.82
CE[FA20:5]	X3423;X82003;X4278;X36387;X10454;X74169;X1908;X67108;X4603;X235473;X83367;X8782;X1596;X68139;X40790;X10582;X2193;X6918	3.52e-05	0.82
DAG[FA20:1]	X3423;X82003;X6470;X161;X1153591;X4278;X4337;X8591;X51428;X9863;X4603;X214736;X89905;X8782;X1596;X10582;X6918	1.26e-05	0.82
PC[FA20:4]	X82003;X161;X1153591;X4337;X6960;X8591;X51428;X9863;X10454;X74169;X828529;X67108;X235473;X83367;X1191;X8782;X1596;X3264;X40790;X10582;X2193	0.000511	0.82
TAG[FA22:5]	X3423;X82003;X6470;X1153591;X4278;X4337;X6960;X9863;X10454;X1908;X67108;X4603;X235473;X214736;X5521;X89905;X1191;X1596;X68139	8.67e-05	0.82
PE(16:0/18:1)	X82003;X161;X4337;X6960;X36387;X51428;X9863;X828529;X67108;X235473;X221147;X5521;X1191;X68139;X3264;X40790;X10582;X6918	3.15e-05	0.821
TAG44:0-FA16:0	X82003;X11124;X161;X1153591;X4278;X4337;X6960;X74169;X828529;X235473;X89905;X8782;X68139;X10582;X2193;X6918	4.3e-06	0.821
TAG50:5-FA20:5	X3423;X82003;X6470;X1153591;X4278;X4337;X6960;X8591;X51428;X9863;X10454;X74169;X828529;X67108;X235473;X83367;X221147;X5521;X89905;X1191;X8782;X3264;X40790;X10582;X2193	0.00932	0.821
TAG52:3-FA18:0	X3423;X6470;X1153591;X8591;X9863;X10454;X74169;X83367;X214736;X5521;X89905;X1191;X8782;X1596;X3264;X40790;X6918	1.16e-05	0.821
TAG53:4-FA20:4	X161;X1153591;X4278;X8591;X36387;X51428;X9863;X74169;X67108;X4603;X5521;X89905;X1191;X8782;X40790;X10582;X2193	1.22e-05	0.821
TAG44:2-FA12:0	X3423;X82003;X11124;X161;X1153591;X4337;X6960;X9863;X10454;X74169;X828529;X235473;X83367;X214736;X8782;X1596;X68139;X40790;X10582;X2193	0.000197	0.822
TAG46:1-FA16:0	X82003;X1153591;X4337;X6960;X9863;X828529;X67108;X4603;X235473;X214736;X5521;X1191;X8782;X1596;X3264;X40790;X10582;X2193	3.03e-05	0.822
TAG50:3-FA18:0	X82003;X6470;X11124;X161;X4278;X4337;X74169;X828529;X1908;X4603;X274783;X235473;X83367;X5521;X89905;X1191;X8782;X1596;X3264;X40790;X10582;X2193;X6918	0.00209	0.823
TAG58:5-FA18:1	X82003;X6470;X11124;X1153591;X4278;X4337;X6960;X36387;X10454;X74169;X828529;X67108;X4603;X274783;X235473;X83367;X214736;X89905;X1191;X1596;X68139;X40790;X10582;X2193;X6918	0.00863	0.823
CE(22:0)	X3423;X6470;X11124;X1153591;X9863;X10454;X74169;X1908;X274783;X235473;X221147;X1596;X68139;X40790;X10582	1.15e-06	0.824
LPE(18:1)	X82003;X6470;X11124;X4278;X4337;X8591;X36387;X51428;X10454;X828529;X4603;X274783;X235473;X1191;X8782;X3264	3.52e-06	0.824
TAG46:3-FA18:3	X3423;X6470;X11124;X161;X6960;X36387;X74169;X828529;X67108;X235473;X83367;X214736;X89905;X8782;X1596;X68139;X10582;X2193	2.72e-05	0.824
TAG52:4-FA16:1	X3423;X82003;X6470;X161;X1153591;X4278;X10454;X74169;X1908;X67108;X274783;X235473;X83367;X5521;X89905;X8782;X1596;X2193;X6918	7.16e-05	0.824
TAG56:4-FA20:4	X6470;X161;X4337;X6960;X8591;X9863;X74169;X828529;X1908;X67108;X274783;X235473;X83367;X1191;X8782;X1596;X68139;X40790;X10582;X2193;X6918	0.000411	0.824
CE[FA22:0]	X3423;X6470;X11124;X1153591;X9863;X10454;X74169;X1908;X274783;X235473;X221147;X1596;X68139;X40790;X10582	1.15e-06	0.824
LPE[FA18:1]	X82003;X6470;X11124;X4278;X4337;X8591;X36387;X51428;X10454;X828529;X4603;X274783;X235473;X1191;X8782;X3264	3.52e-06	0.824
DAG(18:0/22:6)	X3423;X82003;X6470;X161;X1153591;X4278;X4337;X8591;X10454;X74169;X1908;X67108;X4603;X274783;X235473;X83367;X221147;X5521;X89905;X8782;X1596;X68139;X3264;X2193;X6918	0.00798	0.825
TAG44:3-FA18:2	X3423;X6470;X11124;X161;X9863;X74169;X828529;X67108;X83367;X214736;X221147;X1191;X8782;X68139;X10582;X2193;X6918	9.39e-06	0.825
TAG49:0-FA17:0	X82003;X11124;X1153591;X4337;X6960;X36387;X10454;X1908;X67108;X4603;X235473;X83367;X89905;X1191;X8782;X40790;X10582	9.3e-06	0.825
TAG53:3-FA16:0	X3423;X6470;X1153591;X4278;X4337;X9863;X10454;X74169;X828529;X67108;X4603;X83367;X221147;X5521;X89905;X1191;X8782;X1596;X68139;X2193	0.000165	0.825
TAG54:1-FA18:0	X82003;X1153591;X4278;X4337;X6960;X9863;X10454;X74169;X828529;X67108;X235473;X5521;X8782;X3264;X10582;X6918	3.17e-06	0.825
TAG54:2-FA20:1	X3423;X82003;X6470;X1153591;X4278;X4337;X6960;X10454;X828529;X67108;X4603;X235473;X83367;X214736;X89905;X1191;X8782;X68139;X3264;X40790	0.000156	0.826
PE[FA18:1]	X82003;X161;X1153591;X4278;X4337;X6960;X8591;X36387;X51428;X9863;X828529;X67108;X274783;X235473;X221147;X5521;X1191;X3264;X40790;X10582;X6918	0.000368	0.826
MAG(20:3)	X3423;X82003;X6470;X11124;X161;X4337;X51428;X9863;X10454;X74169;X67108;X4603;X235473;X83367;X5521;X89905;X1191;X8782;X68139;X40790;X2193	0.000356	0.827
MAG[FA20:3]	X3423;X82003;X6470;X11124;X161;X4337;X51428;X9863;X10454;X74169;X67108;X4603;X235473;X83367;X5521;X89905;X1191;X8782;X68139;X40790;X2193	0.000356	0.827
CER(18:1)	X82003;X6470;X11124;X4337;X51428;X10454;X74169;X828529;X1908;X235473;X83367;X5521	2.22e-08	0.828
TAG52:3-FA20:1	X3423;X82003;X161;X4337;X6960;X51428;X9863;X10454;X828529;X1908;X67108;X274783;X235473;X214736;X221147;X5521;X89905;X1191;X8782;X1596;X3264;X40790;X10582;X2193	0.00357	0.828
TAG52:6-FA20:5	X3423;X82003;X6470;X161;X1153591;X4278;X4337;X6960;X9863;X10454;X74169;X828529;X4603;X235473;X83367;X221147;X5521;X1191;X8782;X1596;X68139;X2193	0.000765	0.828
TAG53:6-FA18:2	X3423;X82003;X6470;X1153591;X4278;X4337;X36387;X51428;X74169;X1908;X4603;X221147;X5521;X89905;X1191;X8782;X68139;X2193	2.15e-05	0.828
CER[FA18:1]	X82003;X6470;X11124;X4337;X51428;X10454;X74169;X828529;X1908;X235473;X83367;X5521	2.22e-08	0.828
PC[FA18:0]	X3423;X6470;X161;X1153591;X4337;X6960;X36387;X9863;X10454;X74169;X828529;X67108;X4603;X235473;X83367;X221147;X5521;X89905;X1191;X8782;X1596;X40790;X10582;X6918	0.00354	0.828
TAG[FA18:3]	X3423;X82003;X6470;X161;X1153591;X4278;X6960;X51428;X10454;X74169;X828529;X1908;X67108;X4603;X274783;X235473;X5521;X89905;X8782;X1596;X3264;X2193	0.000759	0.828
PC(18:1/18:2)	X82003;X161;X1153591;X4278;X4337;X8591;X51428;X74169;X67108;X4603;X214736;X5521;X89905;X1191;X8782;X1596;X68139;X40790;X6918	5.3e-05	0.829
TAG56:6-FA16:0	X3423;X82003;X6470;X161;X4278;X4337;X6960;X8591;X9863;X74169;X828529;X67108;X4603;X235473;X214736;X1191;X68139;X2193	1.96e-05	0.829
PC(18:1/18:3)	X3423;X82003;X6470;X11124;X161;X1153591;X4337;X6960;X51428;X9863;X74169;X828529;X67108;X4603;X235473;X83367;X5521;X89905;X1191;X68139;X40790;X10582;X6918	0.00157	0.83
TAG46:3-FA18:1	X3423;X6470;X11124;X161;X1153591;X9863;X74169;X828529;X67108;X83367;X214736;X221147;X1191;X8782;X68139;X2193;X6918	6.63e-06	0.83
TAG48:2-FA12:0	X82003;X11124;X161;X1153591;X4278;X4337;X74169;X828529;X4603;X235473;X8782;X1596;X3264;X10582;X2193	7.36e-07	0.83
TAG50:1-FA16:1	X82003;X161;X1153591;X4337;X6960;X36387;X9863;X10454;X74169;X828529;X67108;X4603;X274783;X235473;X214736;X221147;X5521;X1191;X8782;X1596;X68139;X3264;X40790;X10582;X6918	0.00639	0.831
Total[FA20:1]	X3423;X82003;X6470;X11124;X161;X1153591;X4278;X4337;X8591;X36387;X9863;X10454;X74169;X828529;X4603;X83367;X214736;X5521;X89905;X1596;X40790;X10582;X2193;X6918	0.00317	0.831
PC(16:0/16:1)	X3423;X82003;X161;X1153591;X4278;X4337;X6960;X36387;X51428;X10454;X74169;X828529;X1908;X67108;X4603;X274783;X235473;X83367;X89905;X1191;X68139;X40790;X2193;X6918	0.00303	0.832
TAG49:3-FA18:2	X3423;X82003;X6470;X161;X1153591;X51428;X10454;X74169;X1908;X235473;X83367;X5521;X89905;X1191;X1596;X68139;X40790;X10582;X6918	4.23e-05	0.833
TAG54:6-FA20:3	X3423;X82003;X1153591;X4278;X4337;X10454;X74169;X828529;X67108;X4603;X83367;X221147;X89905;X1191;X8782;X68139;X3264;X6918	1.55e-05	0.833
TAG55:6-FA20:3	X3423;X82003;X1153591;X4337;X8591;X36387;X51428;X9863;X828529;X67108;X4603;X274783;X235473;X5521;X1191;X8782;X1596;X68139;X3264;X40790;X10582;X6918	0.000614	0.833
TAG58:6-FA18:1	X3423;X82003;X6470;X11124;X1153591;X4278;X4337;X6960;X8591;X51428;X74169;X828529;X67108;X4603;X235473;X83367;X214736;X5521;X89905;X1191;X8782;X68139;X3264	0.00137	0.833
DAG(16:0/20:4)	X3423;X82003;X6470;X11124;X1153591;X8591;X36387;X9863;X10454;X74169;X828529;X1908;X4603;X274783;X235473;X221147;X5521;X89905;X1191;X8782;X68139;X3264;X40790;X10582;X2193	0.00533	0.835
MAG(20:0)	X3423;X82003;X4278;X4337;X6960;X36387;X10454;X74169;X67108;X4603;X274783;X235473;X83367;X214736;X221147;X5521;X3264;X10582;X6918	3.72e-05	0.835
PC(18:1/18:1)	X82003;X161;X1153591;X4337;X6960;X36387;X51428;X9863;X828529;X67108;X235473;X5521;X89905;X1191;X8782;X68139;X40790;X10582	1.38e-05	0.835
SM(24:0)	X1153591;X4337;X6960;X36387;X51428;X9863;X10454;X1908;X67108;X274783;X235473;X214736;X221147;X5521;X1191;X1596;X68139;X3264;X40790;X10582;X6918	0.000235	0.835
TAG49:1-FA17:0	X82003;X6470;X1153591;X4278;X4337;X8591;X36387;X10454;X4603;X235473;X83367;X5521;X89905;X8782;X3264;X10582	1.61e-06	0.835
MAG[FA20:0]	X3423;X82003;X4278;X4337;X6960;X36387;X10454;X74169;X67108;X4603;X274783;X235473;X83367;X214736;X221147;X5521;X3264;X10582;X6918	3.72e-05	0.835
SM[FA24:0]	X1153591;X4337;X6960;X36387;X51428;X9863;X10454;X1908;X67108;X274783;X235473;X214736;X221147;X5521;X1191;X1596;X68139;X3264;X40790;X10582;X6918	0.000235	0.835
Total[FA24:0]	X1153591;X4337;X6960;X36387;X51428;X9863;X10454;X1908;X67108;X274783;X235473;X214736;X221147;X5521;X1191;X1596;X68139;X3264;X40790;X10582;X6918	0.000238	0.835
TAG47:1-FA16:0	X82003;X6470;X1153591;X4278;X4337;X36387;X9863;X10454;X1908;X4603;X235473;X83367;X5521;X89905;X8782;X10582;X2193	4.5e-06	0.836
TAG49:0-FA16:0	X82003;X11124;X1153591;X4337;X6960;X36387;X10454;X1908;X67108;X4603;X235473;X83367;X89905;X1191;X8782;X40790;X10582	4.57e-06	0.836
TAG54:1-FA20:1	X3423;X82003;X6470;X1153591;X4278;X4337;X6960;X10454;X828529;X67108;X4603;X274783;X235473;X83367;X214736;X89905;X1191;X8782;X40790	3.54e-05	0.836
TAG52:4-FA18:0	X3423;X82003;X6470;X11124;X161;X1153591;X8591;X9863;X10454;X74169;X67108;X83367;X214736;X221147;X5521;X89905;X1191;X8782;X68139;X40790;X2193;X6918	0.000491	0.837
DAG[FA22:6]	X3423;X82003;X6470;X161;X1153591;X4278;X4337;X36387;X51428;X9863;X10454;X1908;X67108;X4603;X83367;X214736;X5521;X89905;X1191;X8782;X1596;X68139;X40790;X2193	0.00245	0.837
TAG[FA20:0]	X4278;X51428;X9863;X10454;X74169;X828529;X67108;X274783;X235473;X214736;X221147;X5521;X89905;X8782;X1596;X3264;X10582;X2193;X6918	3.34e-05	0.837
PE(18:1/22:6)	X82003;X6470;X11124;X8591;X51428;X9863;X10454;X74169;X1908;X67108;X274783;X235473;X83367;X214736;X1191;X3264	1.35e-06	0.838
TAG44:1-FA16:1	X82003;X11124;X161;X1153591;X4337;X6960;X36387;X9863;X10454;X828529;X1908;X4603;X235473;X214736;X5521;X89905;X1191;X8782;X40790;X10582;X2193	0.000204	0.838
TAG45:0-FA16:0	X3423;X82003;X6470;X161;X1153591;X4278;X6960;X36387;X9863;X10454;X74169;X1908;X4603;X235473;X221147;X5521;X89905;X8782;X1596;X68139;X10582;X2193;X6918	0.00109	0.838
TAG49:1-FA16:0	X82003;X161;X1153591;X4337;X6960;X36387;X9863;X10454;X828529;X67108;X4603;X274783;X235473;X83367;X221147;X1191;X8782;X1596;X40790;X10582;X6918	0.000197	0.838
TAG52:8-FA18:2	X3423;X6470;X161;X4278;X36387;X9863;X74169;X235473;X83367;X221147;X5521;X1191;X8782;X68139;X6918	4.18e-07	0.838
TAG56:4-FA18:1	X3423;X11124;X161;X4278;X4337;X9863;X10454;X274783;X235473;X83367;X214736;X221147;X5521;X8782;X1596;X68139;X10582;X2193	1.13e-05	0.838
TAG56:7-FA16:0	X3423;X82003;X4278;X4337;X6960;X8591;X51428;X9863;X10454;X1908;X67108;X4603;X235473;X214736;X5521;X89905;X1191;X1596;X68139	3.06e-05	0.838
DAG(18:2/18:3)	X82003;X11124;X161;X1153591;X4278;X4337;X6960;X51428;X74169;X1908;X67108;X4603;X274783;X221147;X89905;X8782;X1596;X68139;X40790	2.96e-05	0.839
TAG54:2-FA16:0	X3423;X82003;X6470;X11124;X1153591;X4278;X4337;X6960;X10454;X828529;X67108;X4603;X274783;X235473;X83367;X214736;X89905;X1191;X8782;X68139;X40790;X10582	0.000445	0.839
DAG(16:0/20:3)	X3423;X6470;X11124;X1153591;X36387;X9863;X74169;X828529;X1908;X4603;X221147;X5521;X89905;X1191;X8782;X68139;X3264;X40790;X10582;X2193;X6918	0.000183	0.84
TAG49:3-FA16:0	X3423;X6470;X161;X4278;X4337;X6960;X36387;X51428;X9863;X10454;X74169;X828529;X67108;X274783;X235473;X83367;X221147;X89905;X1596;X68139;X3264;X40790;X10582	0.000993	0.84
TAG50:1-FA18:0	X82003;X161;X1153591;X4278;X4337;X6960;X36387;X9863;X10454;X828529;X67108;X4603;X274783;X235473;X83367;X221147;X1191;X8782;X1596;X3264;X40790;X10582;X6918	0.000992	0.84
TAG51:0-FA18:0	X3423;X82003;X1153591;X4337;X6960;X36387;X10454;X828529;X67108;X4603;X274783;X235473;X89905;X1191;X8782;X40790;X10582	3.41e-06	0.84
TAG54:5-FA22:4	X3423;X6470;X161;X4278;X4337;X6960;X36387;X9863;X10454;X74169;X1908;X4603;X235473;X83367;X221147;X5521;X89905;X1191;X8782;X1596;X68139;X40790;X10582;X6918	0.00212	0.84
TAG56:8-FA16:0	X3423;X82003;X4337;X51428;X9863;X10454;X1908;X67108;X83367;X214736;X221147;X5521;X89905;X1596;X68139;X10582	1.14e-06	0.84
TAG54:6-FA16:1	X6470;X1153591;X4278;X4337;X9863;X10454;X828529;X67108;X4603;X5521;X89905;X1191;X8782;X10582;X2193;X6918	1.03e-06	0.841
TAG56:2-FA20:1	X3423;X82003;X6470;X11124;X161;X1153591;X4278;X4337;X8591;X36387;X9863;X74169;X828529;X67108;X4603;X83367;X214736;X5521;X89905;X8782;X1596;X40790;X10582;X6918	0.00202	0.841
TAG56:5-FA18:0	X3423;X6470;X161;X4278;X4337;X8591;X36387;X51428;X10454;X74169;X1908;X67108;X235473;X83367;X214736;X5521;X1191;X8782;X1596;X68139;X2193	0.000166	0.841
DAG[FA22:4]	X3423;X6470;X11124;X4337;X8591;X74169;X828529;X1908;X274783;X235473;X83367;X214736;X221147;X5521;X89905;X1191;X68139;X3264;X40790	2.56e-05	0.841
TAG49:2-FA18:1	X3423;X82003;X161;X4337;X6960;X36387;X9863;X10454;X828529;X67108;X4603;X274783;X235473;X83367;X221147;X1191;X1596;X3264;X40790;X10582;X6918	0.000158	0.842
TAG51:1-FA18:0	X82003;X6470;X1153591;X4278;X4337;X36387;X10454;X67108;X4603;X274783;X235473;X83367;X221147;X89905;X8782;X3264;X10582	2.98e-06	0.842
TAG52:7-FA18:1	X82003;X1153591;X4337;X6960;X36387;X10454;X74169;X828529;X67108;X4603;X235473;X1191;X8782;X40790;X10582	3.03e-07	0.842
TAG54:7-FA18:2	X3423;X82003;X11124;X1153591;X4278;X6960;X51428;X74169;X828529;X1908;X4603;X274783;X235473;X89905;X8782;X1596;X68139;X40790;X2193	2.41e-05	0.842
TAG56:5-FA20:1	X3423;X82003;X11124;X161;X1153591;X36387;X51428;X9863;X10454;X74169;X67108;X4603;X5521;X89905;X1191;X8782;X68139;X40790;X10582;X2193;X6918	0.000156	0.842
TAG54:4-FA18:1	X3423;X6470;X11124;X161;X1153591;X4278;X4337;X9863;X10454;X74169;X1908;X67108;X274783;X235473;X5521;X89905;X1191;X8782;X1596;X10582;X2193;X6918	0.000366	0.843
MAG(16:0)	X3423;X82003;X6470;X11124;X161;X1153591;X4278;X4337;X6960;X8591;X51428;X9863;X74169;X828529;X67108;X4603;X83367;X5521;X89905;X1191;X8782;X1596;X68139;X3264;X40790;X10582;X2193;X6918	0.0264	0.844
TAG53:4-FA18:1	X3423;X6470;X11124;X161;X1153591;X6960;X36387;X51428;X9863;X10454;X274783;X235473;X214736;X221147;X1191;X8782;X68139;X3264;X10582;X2193;X6918	0.000146	0.844
MAG[FA16:0]	X3423;X82003;X6470;X11124;X161;X1153591;X4278;X4337;X6960;X8591;X51428;X9863;X74169;X828529;X67108;X4603;X83367;X5521;X89905;X1191;X8782;X1596;X68139;X3264;X40790;X10582;X2193;X6918	0.0264	0.844
PC(16:0/20:2)	X3423;X6470;X161;X8591;X36387;X828529;X1908;X67108;X4603;X274783;X83367;X214736;X5521;X68139;X3264;X10582;X2193	2.41e-06	0.845
PE(18:0/18:3)	X3423;X82003;X6470;X11124;X161;X1153591;X4337;X6960;X9863;X828529;X1908;X67108;X235473;X221147;X1191;X1596;X68139;X3264;X40790;X10582;X2193;X6918	0.00033	0.845
TAG44:1-FA12:0	X82003;X1153591;X4337;X6960;X9863;X828529;X67108;X4603;X235473;X214736;X5521;X1191;X8782;X1596;X3264;X40790;X10582;X2193	6.93e-06	0.845
MAG(20:4)	X3423;X82003;X6470;X11124;X161;X1153591;X4337;X9863;X10454;X74169;X828529;X4603;X235473;X83367;X214736;X5521;X89905;X1191;X8782;X68139;X40790;X2193	0.000315	0.846
PE(18:0/18:1)	X82003;X6470;X161;X1153591;X4337;X6960;X36387;X51428;X9863;X828529;X1908;X67108;X235473;X221147;X5521;X1191;X8782;X40790;X10582;X6918	5.01e-05	0.846
MAG[FA20:4]	X3423;X82003;X6470;X11124;X161;X1153591;X4337;X9863;X10454;X74169;X828529;X4603;X235473;X83367;X214736;X5521;X89905;X1191;X8782;X68139;X40790;X2193	0.000315	0.846
TAG44:2-FA18:2	X3423;X6470;X11124;X161;X1153591;X6960;X36387;X74169;X828529;X4603;X235473;X83367;X214736;X8782;X68139;X40790;X10582;X2193	6.08e-06	0.847
TAG47:2-FA16:1	X3423;X82003;X11124;X161;X4337;X6960;X36387;X9863;X10454;X828529;X67108;X235473;X83367;X221147;X1191;X1596;X3264;X40790;X10582;X6918	4.53e-05	0.847
TAG48:1-FA16:1	X82003;X11124;X1153591;X4337;X36387;X9863;X10454;X74169;X1908;X67108;X4603;X235473;X83367;X214736;X5521;X89905;X1191;X8782;X68139;X40790;X10582;X2193;X6918	0.000683	0.847
TAG51:2-FA16:1	X3423;X82003;X161;X4278;X4337;X6960;X8591;X36387;X51428;X10454;X4603;X235473;X83367;X221147;X8782;X10582;X6918	2.01e-06	0.847
TAG54:1-FA20:0	X3423;X82003;X1153591;X4278;X4337;X6960;X8591;X51428;X10454;X74169;X828529;X67108;X4603;X235473;X83367;X214736;X1191;X8782;X68139;X3264	4.56e-05	0.847
Total[FA20:0]	X82003;X6470;X1153591;X4278;X4337;X6960;X36387;X9863;X828529;X4603;X235473;X5521;X89905;X1191;X8782;X40790;X10582;X2193	5.77e-06	0.848
LPE(16:0)	X3423;X6470;X11124;X161;X4278;X4337;X6960;X8591;X36387;X51428;X9863;X10454;X828529;X1908;X67108;X4603;X274783;X1596;X68139;X40790;X10582	0.000107	0.849
TAG44:1-FA16:0	X3423;X6470;X11124;X161;X1153591;X4278;X4337;X6960;X36387;X74169;X828529;X1908;X67108;X235473;X83367;X5521;X89905;X8782;X68139;X10582;X2193;X6918	0.000257	0.849
LPE[FA16:0]	X3423;X6470;X11124;X161;X4278;X4337;X6960;X8591;X36387;X51428;X9863;X10454;X828529;X1908;X67108;X4603;X274783;X1596;X68139;X40790;X10582	0.000107	0.849
CE(18:0)	X3423;X4337;X6960;X36387;X10454;X828529;X1908;X67108;X4603;X235473;X1191;X68139;X3264;X40790;X10582;X2193;X6918	1.72e-06	0.85
PC(18:0/22:4)	X3423;X82003;X161;X1153591;X4337;X6960;X8591;X51428;X10454;X1908;X4603;X221147;X5521;X89905;X1191;X8782;X68139;X40790;X2193;X6918	3.76e-05	0.85
TAG48:3-FA16:1	X3423;X82003;X11124;X161;X1153591;X4337;X6960;X9863;X10454;X828529;X1908;X235473;X83367;X214736;X221147;X89905;X1596;X68139;X3264;X10582;X6918	9.93e-05	0.85
TAG52:1-FA20:1	X3423;X82003;X6470;X1153591;X4278;X4337;X6960;X9863;X10454;X828529;X67108;X4603;X235473;X214736;X89905;X1191;X8782;X40790;X10582	1.42e-05	0.85
CE[FA18:0]	X3423;X4337;X6960;X36387;X10454;X828529;X1908;X67108;X4603;X235473;X1191;X68139;X3264;X40790;X10582;X2193;X6918	1.72e-06	0.85
TAG42:2-FA12:0	X3423;X6470;X11124;X161;X4337;X6960;X36387;X10454;X74169;X828529;X1908;X4603;X235473;X214736;X221147;X8782;X68139;X40790;X10582	1.35e-05	0.851
TAG51:4-FA20:4	X3423;X11124;X1153591;X4278;X4337;X6960;X36387;X9863;X10454;X74169;X4603;X83367;X5521;X89905;X1191;X8782;X40790;X10582;X2193	1.32e-05	0.851
PC[FA20:2]	X6470;X11124;X161;X8591;X36387;X51428;X9863;X10454;X4603;X274783;X235473;X214736;X221147;X5521;X1191;X8782;X68139;X3264;X40790;X10582;X2193	9.51e-05	0.851
MAG(14:0)	X82003;X6470;X11124;X161;X4278;X4337;X8591;X51428;X9863;X10454;X828529;X67108;X4603;X83367;X221147;X1191;X8782;X1596;X3264;X40790;X10582;X6918	0.000221	0.852
PC(18:1/20:3)	X6470;X11124;X161;X8591;X36387;X51428;X74169;X828529;X67108;X274783;X235473;X83367;X214736;X221147;X89905;X68139;X3264;X40790;X10582;X2193;X6918	8.87e-05	0.852
PE(18:1/18:2)	X3423;X82003;X6470;X1153591;X4278;X4337;X6960;X8591;X51428;X9863;X10454;X74169;X828529;X67108;X235473;X83367;X214736;X5521;X89905;X1191;X8782;X1596;X6918	0.000536	0.852
TAG44:2-FA18:1	X6470;X11124;X161;X1153591;X4278;X8591;X9863;X74169;X828529;X67108;X83367;X221147;X1191;X8782;X68139;X40790;X2193;X6918	4.35e-06	0.852
MAG[FA14:0]	X82003;X6470;X11124;X161;X4278;X4337;X8591;X51428;X9863;X10454;X828529;X67108;X4603;X83367;X221147;X1191;X8782;X1596;X3264;X40790;X10582;X6918	0.000221	0.852
TAG45:0-FA14:0	X3423;X82003;X161;X1153591;X4278;X4337;X6960;X36387;X51428;X9863;X828529;X4603;X235473;X5521;X89905;X1191;X8782;X10582;X2193;X6918	3.14e-05	0.853
PC(18:1/20:2)	X3423;X82003;X6470;X11124;X161;X1153591;X4337;X6960;X36387;X51428;X9863;X10454;X828529;X67108;X235473;X221147;X5521;X1191;X8782;X3264;X40790;X10582;X2193	0.000464	0.854
TAG47:0-FA14:0	X3423;X82003;X161;X1153591;X4278;X4337;X6960;X36387;X9863;X828529;X4603;X235473;X5521;X89905;X1191;X8782;X10582;X2193;X6918	1.07e-05	0.854
DAG(16:0/16:1)	X3423;X82003;X6470;X11124;X161;X1153591;X4278;X4337;X6960;X9863;X10454;X74169;X67108;X4603;X235473;X83367;X5521;X1191;X8782;X1596;X40790;X10582;X6918	0.000453	0.855
DAG(18:1/22:6)	X3423;X82003;X6470;X161;X1153591;X4278;X4337;X36387;X51428;X9863;X10454;X1908;X67108;X4603;X83367;X214736;X5521;X89905;X1191;X8782;X1596;X68139;X40790;X2193	0.00101	0.855
HCER(18:0)	X3423;X82003;X6470;X11124;X161;X1153591;X4278;X4337;X6960;X36387;X51428;X10454;X74169;X1908;X67108;X4603;X274783;X5521;X89905;X1191;X8782;X1596;X68139;X10582;X2193;X6918	0.00482	0.855
HCER[FA18:0]	X3423;X82003;X6470;X11124;X161;X1153591;X4278;X4337;X6960;X36387;X51428;X10454;X74169;X1908;X67108;X4603;X274783;X5521;X89905;X1191;X8782;X1596;X68139;X10582;X2193;X6918	0.00482	0.855
TAG47:1-FA14:0	X82003;X1153591;X4278;X4337;X6960;X36387;X9863;X10454;X828529;X4603;X235473;X83367;X5521;X89905;X1191;X8782;X10582;X2193	3.15e-06	0.856
TAG50:5-FA18:3	X3423;X6470;X161;X1153591;X4278;X6960;X51428;X9863;X74169;X828529;X1908;X4603;X274783;X235473;X214736;X5521;X89905;X1191;X8782;X1596;X68139;X3264;X10582	0.000426	0.856
TAG52:5-FA20:4	X3423;X4278;X4337;X6960;X8591;X36387;X51428;X9863;X74169;X67108;X4603;X235473;X83367;X221147;X5521;X89905;X1191;X8782;X10582;X6918	2.62e-05	0.856
TAG56:1-FA18:1	X3423;X82003;X6470;X11124;X161;X1153591;X4278;X4337;X36387;X51428;X9863;X10454;X74169;X828529;X67108;X4603;X83367;X89905;X8782;X1596;X40790;X10582;X2193;X6918	0.000997	0.856
HCER(16:0)	X3423;X82003;X6470;X161;X1153591;X4278;X8591;X9863;X74169;X1908;X67108;X4603;X235473;X83367;X221147;X5521;X8782;X1596;X68139;X40790;X2193;X6918	0.000168	0.857
PE(P-18:0/18:2)	X3423;X82003;X6470;X1153591;X4278;X4337;X6960;X8591;X36387;X51428;X9863;X74169;X828529;X67108;X4603;X235473;X5521;X89905;X1191;X8782;X68139;X40790;X10582;X2193;X6918	0.00212	0.857
TAG47:1-FA18:1	X82003;X11124;X1153591;X4278;X4337;X6960;X36387;X9863;X74169;X828529;X4603;X235473;X83367;X221147;X5521;X89905;X1191;X8782;X3264;X10582;X2193	6.45e-05	0.857
TAG52:4-FA18:1	X3423;X6470;X161;X1153591;X4278;X10454;X74169;X1908;X67108;X274783;X235473;X83367;X5521;X89905;X1191;X8782;X1596;X3264;X2193;X6918	2.47e-05	0.857
TAG52:6-FA14:0	X3423;X82003;X11124;X161;X1153591;X4278;X4337;X6960;X36387;X51428;X9863;X10454;X74169;X828529;X1908;X67108;X4603;X83367;X5521;X89905;X1191;X8782;X1596;X10582;X2193;X6918	0.00431	0.857
TAG56:3-FA20:1	X82003;X11124;X161;X1153591;X4278;X4337;X6960;X8591;X36387;X51428;X9863;X10454;X74169;X1908;X67108;X4603;X274783;X83367;X214736;X5521;X1191;X40790;X10582;X2193;X6918	0.00205	0.857
HCER[FA16:0]	X3423;X82003;X6470;X161;X1153591;X4278;X8591;X9863;X74169;X1908;X67108;X4603;X235473;X83367;X221147;X5521;X8782;X1596;X68139;X40790;X2193;X6918	0.000168	0.857
PE(18:0/20:5)	X3423;X161;X1153591;X4278;X6960;X9863;X10454;X74169;X828529;X1908;X67108;X4603;X274783;X235473;X83367;X89905;X8782;X1596;X40790;X10582;X2193;X6918	0.000159	0.858
PE(18:1/20:4)	X3423;X82003;X161;X1153591;X4278;X4337;X6960;X8591;X36387;X51428;X9863;X10454;X828529;X1908;X67108;X4603;X274783;X235473;X83367;X221147;X5521;X1191;X1596;X3264;X40790;X10582	0.00428	0.858
TAG48:2-FA18:0	X82003;X11124;X161;X1153591;X4278;X4337;X6960;X10454;X74169;X828529;X4603;X235473;X214736;X221147;X8782;X10582;X2193;X6918	2.47e-06	0.859
PE[FA20:2]	X82003;X161;X1153591;X4337;X6960;X8591;X36387;X51428;X9863;X74169;X828529;X67108;X4603;X274783;X235473;X83367;X214736;X221147;X5521;X89905;X1191;X1596;X68139;X3264;X40790;X10582;X6918	0.00834	0.859
DAG(14:1/18:1)	X6470;X4278;X6960;X8591;X51428;X10454;X74169;X67108;X274783;X83367;X5521;X89905;X8782;X3264;X10582	6.78e-08	0.86
PC[FA22:4]	X3423;X82003;X6470;X161;X6960;X8591;X51428;X10454;X74169;X1908;X4603;X235473;X214736;X221147;X5521;X8782;X68139;X3264;X2193;X6918	2e-05	0.86
PE(P-16:0/20:3)	X6470;X11124;X161;X1153591;X4278;X4337;X6960;X8591;X36387;X51428;X9863;X74169;X828529;X67108;X4603;X235473;X214736;X221147;X5521;X1191;X8782;X1596;X3264;X40790;X10582;X6918	0.00375	0.861
TAG50:5-FA14:0	X3423;X6470;X1153591;X4278;X6960;X51428;X74169;X1908;X4603;X274783;X83367;X5521;X89905;X1191;X8782;X1596;X68139;X3264;X40790;X6918	1.83e-05	0.861
TAG52:5-FA16:0	X3423;X6470;X11124;X161;X1153591;X4278;X6960;X51428;X74169;X828529;X1908;X67108;X4603;X274783;X235473;X5521;X89905;X1191;X8782;X1596;X68139;X3264;X2193;X6918	0.000744	0.861
TAG54:1-FA16:0	X3423;X82003;X6470;X1153591;X4278;X4337;X6960;X8591;X36387;X10454;X828529;X1908;X67108;X4603;X235473;X83367;X214736;X5521;X89905;X1191;X8782;X3264;X6918	0.000315	0.861
TAG56:4-FA18:2	X3423;X82003;X11124;X161;X1153591;X4278;X8591;X36387;X9863;X10454;X74169;X67108;X214736;X221147;X5521;X89905;X1191;X8782;X40790;X10582;X2193;X6918	0.00013	0.861
DAG(16:1/18:2)	X6470;X11124;X161;X1153591;X4278;X4337;X8591;X51428;X10454;X74169;X828529;X67108;X235473;X83367;X5521;X89905;X1191;X8782;X3264;X40790;X6918	4.79e-05	0.862
TAG46:2-FA18:1	X3423;X6470;X11124;X161;X1153591;X4278;X8591;X9863;X74169;X67108;X83367;X214736;X1191;X8782;X68139;X40790;X2193;X6918	1.85e-06	0.863
HCER(20:0)	X3423;X82003;X6470;X161;X1153591;X4278;X6960;X8591;X36387;X9863;X10454;X74169;X1908;X67108;X4603;X274783;X5521;X8782;X68139;X40790;X2193;X6918	0.00011	0.864
PI(18:0/18:2)	X3423;X82003;X1153591;X36387;X51428;X9863;X10454;X74169;X828529;X1908;X67108;X4603;X235473;X83367;X214736;X221147;X5521;X89905;X1191;X8782;X68139;X40790;X10582;X2193	0.000648	0.864
SM(20:0)	X82003;X6470;X1153591;X4337;X6960;X36387;X51428;X9863;X74169;X828529;X67108;X4603;X274783;X235473;X221147;X5521;X1191;X8782;X1596;X3264;X40790;X10582;X2193;X6918	0.00064	0.864
TAG46:0-FA18:0	X82003;X11124;X161;X1153591;X4278;X4337;X6960;X10454;X74169;X828529;X235473;X89905;X8782;X68139;X40790;X10582;X2193;X6918	1.69e-06	0.864
TAG49:3-FA16:1	X3423;X82003;X11124;X161;X1153591;X4337;X6960;X51428;X9863;X10454;X828529;X1908;X67108;X235473;X83367;X221147;X5521;X89905;X1596;X68139;X10582;X6918	0.000106	0.864
TAG52:5-FA14:0	X6470;X11124;X161;X1153591;X4278;X4337;X6960;X36387;X51428;X9863;X10454;X828529;X67108;X4603;X235473;X221147;X5521;X89905;X1191;X8782;X40790;X10582;X2193	0.000262	0.864
TAG55:1-FA16:0	X3423;X82003;X4337;X6960;X36387;X51428;X9863;X10454;X1908;X67108;X83367;X214736;X5521;X89905;X1191;X1596;X68139;X40790;X2193	5.18e-06	0.864
HCER[FA20:0]	X3423;X82003;X6470;X161;X1153591;X4278;X6960;X8591;X36387;X9863;X10454;X74169;X1908;X67108;X4603;X274783;X5521;X8782;X68139;X40790;X2193;X6918	0.00011	0.864
SM[FA20:0]	X82003;X6470;X1153591;X4337;X6960;X36387;X51428;X9863;X74169;X828529;X67108;X4603;X274783;X235473;X221147;X5521;X1191;X8782;X1596;X3264;X40790;X10582;X2193;X6918	0.00064	0.864
CER(18:0)	X82003;X6470;X1153591;X4278;X4337;X6960;X51428;X9863;X74169;X828529;X1908;X274783;X235473;X5521;X1191;X8782;X68139;X40790;X10582;X6918	1.43e-05	0.865
CER(26:0)	X82003;X161;X1153591;X4278;X8591;X36387;X51428;X9863;X10454;X828529;X1908;X4603;X274783;X83367;X214736;X5521;X1191;X8782;X1596;X68139;X3264;X40790;X10582;X2193;X6918	0.00142	0.865
HCER(22:0)	X3423;X82003;X6470;X161;X1153591;X4278;X8591;X51428;X9863;X74169;X67108;X4603;X274783;X235473;X221147;X5521;X89905;X8782;X68139;X40790;X2193;X6918	9.86e-05	0.865
PE(O-16:0/22:4)	X3423;X82003;X6470;X161;X1153591;X4337;X6960;X8591;X36387;X51428;X9863;X828529;X67108;X4603;X235473;X221147;X5521;X1191;X8782;X1596;X68139;X3264;X40790;X10582;X2193;X6918	0.00298	0.865
TAG44:0-FA14:0	X3423;X82003;X1153591;X4337;X6960;X8591;X36387;X51428;X9863;X74169;X828529;X67108;X4603;X274783;X235473;X5521;X1191;X8782;X68139;X40790;X10582;X2193	9.97e-05	0.865
TAG52:6-FA18:3	X3423;X82003;X6470;X161;X1153591;X4278;X4337;X51428;X74169;X1908;X4603;X274783;X83367;X5521;X89905;X1191;X8782;X1596;X68139;X3264;X40790	3.96e-05	0.865
TAG54:4-FA22:1	X3423;X6470;X11124;X1153591;X4278;X4337;X6960;X36387;X9863;X10454;X74169;X1908;X67108;X274783;X235473;X221147;X5521;X89905;X1191;X8782;X1596;X40790;X10582;X2193	0.000611	0.865
TAG56:4-FA20:1	X3423;X82003;X11124;X161;X4278;X6960;X8591;X36387;X9863;X10454;X74169;X828529;X67108;X274783;X214736;X5521;X1191;X8782;X40790;X10582;X2193;X6918	1e-04	0.865
CER[FA18:0]	X82003;X6470;X1153591;X4278;X4337;X6960;X51428;X9863;X74169;X828529;X1908;X274783;X235473;X5521;X1191;X8782;X68139;X40790;X10582;X6918	1.43e-05	0.865
CER[FA26:0]	X82003;X161;X1153591;X4278;X8591;X36387;X51428;X9863;X10454;X828529;X1908;X4603;X274783;X83367;X214736;X5521;X1191;X8782;X1596;X68139;X3264;X40790;X10582;X2193;X6918	0.00142	0.865
HCER[FA22:0]	X3423;X82003;X6470;X161;X1153591;X4278;X8591;X51428;X9863;X74169;X67108;X4603;X274783;X235473;X221147;X5521;X89905;X8782;X68139;X40790;X2193;X6918	9.86e-05	0.865
DAG(16:0/22:6)	X3423;X82003;X6470;X161;X1153591;X4337;X36387;X51428;X9863;X10454;X828529;X1908;X67108;X4603;X83367;X214736;X5521;X89905;X1191;X8782;X1596;X68139;X3264;X40790;X2193	0.00134	0.866
TAG52:4-FA20:2	X3423;X6470;X1153591;X4278;X4337;X51428;X10454;X67108;X4603;X274783;X235473;X83367;X221147;X5521;X89905;X1191;X8782;X1596;X2193	4.5e-06	0.866
CE(20:3)	X6470;X4278;X51428;X10454;X828529;X1908;X67108;X274783;X235473;X214736;X221147;X1596;X68139;X3264;X40790;X2193	1.23e-07	0.867
TAG46:1-FA18:1	X82003;X11124;X161;X1153591;X4278;X4337;X6960;X74169;X828529;X4603;X235473;X214736;X8782;X1596;X68139;X10582;X2193;X6918	1.31e-06	0.867
CE[FA20:3]	X6470;X4278;X51428;X10454;X828529;X1908;X67108;X274783;X235473;X214736;X221147;X1596;X68139;X3264;X40790;X2193	1.23e-07	0.867
DCER(26:0)	X82003;X4278;X4337;X8591;X36387;X51428;X9863;X10454;X74169;X1908;X4603;X274783;X83367;X214736;X221147;X5521;X89905;X1191;X68139;X3264;X40790;X10582;X2193;X6918	0.000523	0.868
TAG46:4-FA18:2	X3423;X6470;X11124;X161;X6960;X74169;X828529;X67108;X274783;X235473;X83367;X214736;X221147;X5521;X8782;X68139;X40790;X10582;X2193	3.93e-06	0.868
DCER[FA26:0]	X82003;X4278;X4337;X8591;X36387;X51428;X9863;X10454;X74169;X1908;X4603;X274783;X83367;X214736;X221147;X5521;X89905;X1191;X68139;X3264;X40790;X10582;X2193;X6918	0.000523	0.868
CE(14:1)	X6470;X11124;X161;X4337;X36387;X51428;X9863;X828529;X1908;X4603;X274783;X235473;X83367;X5521;X1191;X8782;X68139;X40790;X2193	3.64e-06	0.869
DCER(18:1)	X3423;X82003;X6470;X6960;X8591;X10454;X74169;X828529;X1908;X4603;X274783;X235473;X214736;X221147;X5521;X8782;X3264;X10582;X2193	3.58e-06	0.869
CE[FA14:1]	X6470;X11124;X161;X4337;X36387;X51428;X9863;X828529;X1908;X4603;X274783;X235473;X83367;X5521;X1191;X8782;X68139;X40790;X2193	3.64e-06	0.869
DCER[FA18:1]	X3423;X82003;X6470;X6960;X8591;X10454;X74169;X828529;X1908;X4603;X274783;X235473;X214736;X221147;X5521;X8782;X3264;X10582;X2193	3.58e-06	0.869
TAG46:1-FA16:1	X82003;X11124;X1153591;X4278;X4337;X6960;X36387;X9863;X10454;X828529;X67108;X4603;X235473;X83367;X221147;X5521;X1191;X8782;X3264;X10582;X2193;X6918	7.41e-05	0.87
TAG[FA20:1]	X82003;X6470;X11124;X161;X1153591;X4278;X4337;X8591;X36387;X9863;X10454;X74169;X828529;X4603;X235473;X83367;X214736;X5521;X89905;X3264;X40790;X10582;X2193;X6918	0.000457	0.87
DAG(16:1/20:4)	X82003;X6470;X11124;X161;X1153591;X6960;X8591;X51428;X9863;X74169;X274783;X83367;X5521;X1191;X8782;X40790;X10582;X2193;X6918	2.95e-06	0.871
DCER(20:1)	X3423;X82003;X161;X4278;X4337;X6960;X36387;X9863;X10454;X828529;X1908;X4603;X274783;X235473;X89905;X1191;X8782;X1596;X40790;X10582;X6918	2.54e-05	0.871
PC(14:0/18:2)	X82003;X6470;X161;X1153591;X4278;X4337;X6960;X8591;X51428;X10454;X74169;X828529;X67108;X4603;X235473;X5521;X89905;X1191;X8782;X1596;X68139;X40790;X10582	0.000177	0.871
PE(18:1/20:3)	X3423;X82003;X161;X1153591;X4278;X4337;X6960;X8591;X36387;X51428;X9863;X10454;X74169;X828529;X67108;X4603;X274783;X235473;X83367;X5521;X1191;X68139;X40790;X10582	0.000444	0.871
SM(18:0)	X82003;X11124;X161;X1153591;X4337;X8591;X36387;X51428;X9863;X74169;X1908;X235473;X214736;X5521;X89905;X1191;X8782;X68139;X3264;X40790;X10582;X2193;X6918	0.000178	0.871
TAG46:2-FA18:2	X3423;X82003;X6470;X11124;X161;X4337;X6960;X74169;X828529;X235473;X83367;X214736;X89905;X8782;X1596;X68139;X40790;X10582;X2193	2.94e-06	0.871
TAG52:6-FA16:1	X3423;X6470;X1153591;X36387;X74169;X828529;X1908;X67108;X4603;X274783;X83367;X5521;X89905;X1191;X8782;X1596;X68139;X3264;X40790	2.96e-06	0.871
DCER[FA20:1]	X3423;X82003;X161;X4278;X4337;X6960;X36387;X9863;X10454;X828529;X1908;X4603;X274783;X235473;X89905;X1191;X8782;X1596;X40790;X10582;X6918	2.54e-05	0.871
SM[FA18:0]	X82003;X11124;X161;X1153591;X4337;X8591;X36387;X51428;X9863;X74169;X1908;X235473;X214736;X5521;X89905;X1191;X8782;X68139;X3264;X40790;X10582;X2193;X6918	0.000178	0.871
Total[FA26:0]	X82003;X6470;X1153591;X4278;X8591;X36387;X51428;X9863;X10454;X1908;X4603;X274783;X83367;X214736;X221147;X5521;X89905;X1191;X1596;X68139;X40790;X10582;X2193;X6918	0.000425	0.871
PC(16:0/18:2)	X82003;X6470;X161;X1153591;X4278;X4337;X6960;X8591;X9863;X828529;X67108;X4603;X274783;X5521;X89905;X1191;X8782;X1596;X10582;X2193	8.52e-06	0.872
TAG51:4-FA18:3	X3423;X6470;X11124;X161;X1153591;X4278;X6960;X36387;X9863;X10454;X74169;X1908;X4603;X235473;X83367;X5521;X89905;X1191;X8782;X1596;X68139;X3264;X10582;X6918	0.000401	0.872
TAG52:4-FA22:1	X3423;X6470;X161;X1153591;X4278;X6960;X51428;X10454;X74169;X1908;X67108;X4603;X274783;X235473;X83367;X5521;X89905;X1191;X8782;X1596;X3264;X2193	6.36e-05	0.872
PE(O-16:0/22:5)	X3423;X82003;X6470;X1153591;X4278;X4337;X6960;X36387;X9863;X74169;X828529;X67108;X4603;X235473;X221147;X5521;X89905;X1191;X8782;X1596;X68139;X3264;X40790;X10582;X2193;X6918	0.00201	0.873
TAG50:0-FA14:0	X3423;X82003;X161;X1153591;X4278;X4337;X6960;X36387;X828529;X67108;X4603;X235473;X89905;X1191;X8782;X3264;X10582;X2193;X6918	2.54e-06	0.873
TAG50:5-FA20:4	X82003;X6470;X161;X1153591;X4278;X4337;X6960;X8591;X9863;X10454;X828529;X1908;X67108;X274783;X235473;X5521;X89905;X1191;X8782;X40790;X10582;X2193	5.9e-05	0.873
TAG55:5-FA18:1	X3423;X82003;X161;X1153591;X4278;X4337;X8591;X36387;X9863;X10454;X74169;X828529;X67108;X4603;X274783;X83367;X214736;X221147;X89905;X1191;X8782;X68139;X3264;X10582;X2193	0.000895	0.873
TAG55:7-FA18:1	X3423;X82003;X11124;X161;X1153591;X4278;X4337;X6960;X8591;X9863;X74169;X828529;X67108;X4603;X274783;X235473;X83367;X214736;X5521;X89905;X8782;X1596;X40790;X10582;X6918	0.000927	0.873
SM(20:1)	X3423;X82003;X11124;X1153591;X4337;X6960;X36387;X51428;X9863;X10454;X74169;X828529;X67108;X4603;X274783;X235473;X221147;X1191;X1596;X68139;X3264;X40790;X10582;X6918	0.000364	0.874
TAG48:4-FA18:2	X3423;X82003;X6470;X11124;X1153591;X4278;X6960;X36387;X10454;X74169;X828529;X1908;X235473;X214736;X221147;X5521;X89905;X1191;X1596;X68139;X10582	2e-05	0.874
PE[FA18:2]	X3423;X82003;X6470;X161;X1153591;X4278;X4337;X6960;X8591;X36387;X9863;X10454;X74169;X828529;X1908;X67108;X235473;X214736;X221147;X5521;X89905;X1191;X8782;X3264;X10582	0.000875	0.874
SM[FA20:1]	X3423;X82003;X11124;X1153591;X4337;X6960;X36387;X51428;X9863;X10454;X74169;X828529;X67108;X4603;X274783;X235473;X221147;X1191;X1596;X68139;X3264;X40790;X10582;X6918	0.000364	0.874
DCER(16:0)	X3423;X82003;X1153591;X4337;X6960;X8591;X51428;X9863;X74169;X828529;X4603;X274783;X235473;X221147;X5521;X1191;X8782;X40790;X10582;X2193	6.62e-06	0.875
PC(18:2/16:1)	X3423;X82003;X6470;X161;X1153591;X4278;X4337;X74169;X828529;X4603;X83367;X221147;X5521;X89905;X1191;X8782;X1596;X40790;X10582;X2193;X6918	1.9e-05	0.875
TAG44:1-FA18:1	X3423;X82003;X6470;X11124;X161;X1153591;X4278;X4337;X6960;X8591;X9863;X74169;X828529;X67108;X235473;X214736;X8782;X68139;X10582;X2193;X6918	1.89e-05	0.875
DCER[FA16:0]	X3423;X82003;X1153591;X4337;X6960;X8591;X51428;X9863;X74169;X828529;X4603;X274783;X235473;X221147;X5521;X1191;X8782;X40790;X10582;X2193	6.62e-06	0.875
TAG48:2-FA16:1	X3423;X82003;X11124;X161;X4278;X4337;X6960;X36387;X51428;X9863;X10454;X67108;X4603;X235473;X83367;X221147;X1191;X1596;X3264;X10582;X6918	1.72e-05	0.876
CE(18:3)	X3423;X11124;X161;X1153591;X4278;X4337;X8591;X36387;X9863;X10454;X74169;X828529;X1908;X67108;X4603;X235473;X214736;X89905;X1596;X68139	5.71e-06	0.877
TAG47:1-FA15:0	X82003;X11124;X161;X1153591;X4278;X4337;X6960;X36387;X9863;X10454;X828529;X67108;X4603;X235473;X83367;X221147;X5521;X1191;X8782;X1596;X3264;X40790;X10582;X2193;X6918	0.000718	0.877
TAG55:7-FA20:4	X82003;X1153591;X4278;X4337;X36387;X9863;X10454;X828529;X67108;X4603;X235473;X5521;X89905;X1191;X8782;X1596;X68139;X3264	5.87e-07	0.877
TAG56:3-FA18:1	X82003;X11124;X161;X1153591;X4278;X4337;X6960;X8591;X36387;X9863;X10454;X74169;X67108;X4603;X274783;X235473;X83367;X214736;X5521;X68139;X40790;X10582;X2193;X6918	0.000308	0.877
CE[FA18:3]	X3423;X11124;X161;X1153591;X4278;X4337;X8591;X36387;X9863;X10454;X74169;X828529;X1908;X67108;X4603;X235473;X214736;X89905;X1596;X68139	5.71e-06	0.877
CER(22:1)	X3423;X82003;X6470;X1153591;X4278;X4337;X6960;X36387;X51428;X9863;X10454;X74169;X828529;X1908;X4603;X274783;X235473;X5521;X89905;X1191;X8782;X40790;X10582;X2193	0.000275	0.878
CE(14:0)	X6470;X161;X4278;X51428;X9863;X828529;X1908;X83367;X221147;X5521;X89905;X68139;X40790;X2193	3.09e-09	0.878
MAG(16:1)	X3423;X82003;X6470;X11124;X161;X1153591;X9863;X74169;X828529;X4603;X274783;X235473;X214736;X5521;X89905;X1191;X68139;X40790;X6918	1.65e-06	0.878
PC(17:0/18:1)	X3423;X82003;X161;X4337;X6960;X51428;X74169;X828529;X4603;X274783;X235473;X214736;X1191;X1596;X3264;X40790;X10582;X6918	5.47e-07	0.878
TAG56:7-FA18:3	X3423;X82003;X6470;X1153591;X4278;X4337;X51428;X74169;X67108;X4603;X83367;X221147;X89905;X8782;X1596	1.25e-08	0.878
CER[FA22:1]	X3423;X82003;X6470;X1153591;X4278;X4337;X6960;X36387;X51428;X9863;X10454;X74169;X828529;X1908;X4603;X274783;X235473;X5521;X89905;X1191;X8782;X40790;X10582;X2193	0.000275	0.878
CE[FA14:0]	X6470;X161;X4278;X51428;X9863;X828529;X1908;X83367;X221147;X5521;X89905;X68139;X40790;X2193	3.09e-09	0.878
MAG[FA16:1]	X3423;X82003;X6470;X11124;X161;X1153591;X9863;X74169;X828529;X4603;X274783;X235473;X214736;X5521;X89905;X1191;X68139;X40790;X6918	1.65e-06	0.878
Total[FA22:6]	X3423;X82003;X6470;X4337;X36387;X51428;X9863;X10454;X1908;X67108;X83367;X214736;X221147;X5521;X89905;X8782;X1596;X3264;X40790	1.68e-06	0.878
CE(20:2)	X6470;X1153591;X4278;X6960;X36387;X51428;X828529;X1908;X67108;X4603;X274783;X235473;X221147;X5521;X1191;X8782;X68139;X40790;X10582;X2193	4.79e-06	0.879
CE(24:0)	X3423;X6470;X11124;X9863;X10454;X828529;X1908;X4603;X274783;X235473;X221147;X5521;X1596;X68139;X3264	1.13e-08	0.879
TAG54:3-FA16:1	X82003;X6470;X11124;X1153591;X4278;X4337;X6960;X8591;X10454;X828529;X67108;X4603;X274783;X235473;X83367;X214736;X221147;X89905;X1191;X68139;X3264;X10582;X6918	0.000103	0.879
CE[FA20:2]	X6470;X1153591;X4278;X6960;X36387;X51428;X828529;X1908;X67108;X4603;X274783;X235473;X221147;X5521;X1191;X8782;X68139;X40790;X10582;X2193	4.79e-06	0.879
CE[FA24:0]	X3423;X6470;X11124;X9863;X10454;X828529;X1908;X4603;X274783;X235473;X221147;X5521;X1596;X68139;X3264	1.13e-08	0.879
DAG(15:0/18:2)	X3423;X82003;X6470;X11124;X1153591;X4278;X4337;X6960;X74169;X828529;X4603;X235473;X83367;X221147;X1191;X1596;X3264;X2193;X6918	1.45e-06	0.88
DAG(16:0/22:5)	X3423;X6470;X11124;X1153591;X4337;X36387;X51428;X9863;X10454;X74169;X1908;X67108;X4603;X274783;X221147;X5521;X89905;X1191;X8782;X1596;X68139;X3264;X40790;X10582;X2193	0.000611	0.88
DAG(16:1/18:0)	X3423;X82003;X6470;X11124;X161;X1153591;X4337;X6960;X51428;X9863;X74169;X828529;X1908;X67108;X4603;X221147;X5521;X89905;X1191;X8782;X68139;X40790;X10582;X2193	0.000254	0.88
LPE(18:2)	X11124;X161;X4278;X4337;X8591;X36387;X51428;X74169;X828529;X1908;X4603;X274783;X235473;X83367;X221147;X1191;X8782;X1596;X68139;X10582;X2193	1.31e-05	0.88
TAG56:6-FA22:5	X3423;X82003;X6470;X11124;X161;X1153591;X4337;X6960;X36387;X9863;X74169;X828529;X1908;X67108;X4603;X235473;X214736;X221147;X5521;X89905;X1191;X68139;X40790;X10582;X6918	0.000609	0.88
DAG[FA16:1]	X82003;X11124;X161;X4278;X4337;X6960;X8591;X51428;X9863;X10454;X74169;X67108;X235473;X83367;X89905;X1191;X1596;X3264;X40790;X10582;X6918	1.29e-05	0.88
LPE[FA18:2]	X11124;X161;X4278;X4337;X8591;X36387;X51428;X74169;X828529;X1908;X4603;X274783;X235473;X83367;X221147;X1191;X8782;X1596;X68139;X10582;X2193	1.31e-05	0.88
TAG48:4-FA12:0	X3423;X82003;X6470;X11124;X1153591;X4278;X6960;X36387;X10454;X74169;X828529;X1908;X235473;X214736;X221147;X5521;X89905;X1191;X1596;X68139	4.04e-06	0.881
TAG50:6-FA20:4	X6470;X11124;X161;X1153591;X4278;X4337;X6960;X51428;X9863;X10454;X828529;X1908;X67108;X274783;X5521;X89905;X1191;X8782;X3264;X10582;X2193;X6918	3.31e-05	0.881
TAG52:1-FA20:0	X3423;X82003;X11124;X1153591;X4278;X4337;X6960;X8591;X36387;X9863;X10454;X828529;X67108;X4603;X274783;X89905;X1191;X8782;X3264;X10582;X2193	1.09e-05	0.882
TAG36:0-FA12:0	X3423;X82003;X6470;X11124;X161;X4278;X4337;X8591;X36387;X10454;X74169;X828529;X274783;X235473;X214736;X221147;X8782;X68139;X3264;X10582;X2193	1.04e-05	0.883
TAG49:1-FA16:1	X82003;X6470;X11124;X161;X1153591;X4337;X6960;X8591;X36387;X51428;X9863;X10454;X1908;X67108;X4603;X235473;X83367;X8782;X3264;X10582;X2193;X6918	2.84e-05	0.883
TAG52:2-FA16:1	X82003;X161;X1153591;X4278;X4337;X6960;X8591;X51428;X10454;X828529;X1908;X67108;X4603;X274783;X235473;X83367;X221147;X5521;X1191;X8782;X1596;X68139;X3264;X10582;X6918	0.000508	0.883
TAG53:5-FA18:3	X3423;X82003;X6470;X1153591;X4278;X4337;X51428;X9863;X74169;X67108;X4603;X83367;X221147;X89905;X1191;X8782;X1596;X68139	3.25e-07	0.883
DAG(18:2/22:5)	X3423;X6470;X11124;X51428;X9863;X10454;X74169;X828529;X1908;X274783;X235473;X214736;X221147;X5521;X89905;X1191;X1596;X68139;X3264;X40790;X2193;X6918	2.79e-05	0.884
PC(16:0/16:0)	X3423;X82003;X1153591;X4278;X4337;X6960;X36387;X51428;X10454;X74169;X828529;X67108;X274783;X235473;X5521;X89905;X1191;X8782;X40790;X2193	3.11e-06	0.884
TAG53:4-FA18:3	X3423;X6470;X161;X1153591;X4278;X4337;X51428;X10454;X74169;X1908;X4603;X274783;X83367;X221147;X5521;X89905;X1191;X8782;X1596;X68139;X3264	9.51e-06	0.884
TAG56:6-FA22:6	X3423;X82003;X6470;X11124;X161;X1153591;X4278;X4337;X36387;X10454;X1908;X4603;X83367;X5521;X89905;X1191;X8782;X1596;X68139;X3264;X2193;X6918	2.66e-05	0.884
SM(18:1)	X3423;X82003;X6470;X11124;X161;X1153591;X4337;X6960;X8591;X51428;X9863;X10454;X74169;X828529;X1908;X274783;X235473;X214736;X89905;X1191;X8782;X40790;X10582;X2193	0.000179	0.885
TAG56:2-FA18:0	X82003;X6470;X11124;X161;X1153591;X4278;X4337;X8591;X36387;X9863;X74169;X828529;X67108;X4603;X235473;X83367;X214736;X5521;X89905;X8782;X1596;X40790;X10582;X6918	0.000182	0.885
SM[FA18:1]	X3423;X82003;X6470;X11124;X161;X1153591;X4337;X6960;X8591;X51428;X9863;X10454;X74169;X828529;X1908;X274783;X235473;X214736;X89905;X1191;X8782;X40790;X10582;X2193	0.000179	0.885
TAG46:0-FA12:0	X3423;X82003;X11124;X161;X1153591;X4278;X4337;X74169;X828529;X1908;X4603;X235473;X221147;X5521;X89905;X8782;X10582;X2193;X6918	8.05e-07	0.886
MAG(17:0)	X82003;X11124;X4337;X6960;X36387;X51428;X9863;X10454;X74169;X828529;X1908;X4603;X274783;X235473;X83367;X214736;X221147;X5521;X1191;X1596;X40790;X10582;X2193	5.81e-05	0.887
PE(18:1/18:1)	X3423;X82003;X6470;X11124;X161;X1153591;X4278;X4337;X6960;X8591;X36387;X51428;X9863;X10454;X828529;X67108;X4603;X235473;X214736;X221147;X5521;X1191;X1596;X68139;X40790;X10582;X6918	0.00215	0.887
TAG48:4-FA14:1	X3423;X82003;X6470;X161;X1153591;X8591;X36387;X51428;X10454;X74169;X1908;X67108;X274783;X235473;X83367;X221147;X5521;X89905;X1191;X8782;X1596;X68139;X3264;X40790;X2193;X6918	0.000939	0.887
TAG50:4-FA14:1	X3423;X82003;X6470;X11124;X161;X1153591;X6960;X36387;X51428;X9863;X10454;X74169;X1908;X4603;X274783;X235473;X83367;X5521;X89905;X1191;X8782;X1596;X3264;X40790;X10582;X2193;X6918	0.00219	0.887
TAG54:3-FA18:2	X3423;X6470;X11124;X1153591;X4278;X4337;X9863;X10454;X74169;X1908;X67108;X274783;X235473;X5521;X89905;X1191;X8782;X1596;X3264;X10582;X2193	7.28e-06	0.887
MAG[FA17:0]	X82003;X11124;X4337;X6960;X36387;X51428;X9863;X10454;X74169;X828529;X1908;X4603;X274783;X235473;X83367;X214736;X221147;X5521;X1191;X1596;X40790;X10582;X2193	5.81e-05	0.887
PE[FA18:0]	X82003;X6470;X161;X1153591;X4278;X4337;X6960;X8591;X36387;X51428;X9863;X828529;X67108;X274783;X235473;X221147;X5521;X1191;X1596;X3264;X40790;X10582;X6918	5.7e-05	0.887
CE(16:1)	X6470;X11124;X161;X36387;X51428;X9863;X74169;X828529;X1908;X274783;X235473;X83367;X214736;X68139;X3264;X10582;X2193;X6918	1.96e-07	0.888
DAG(16:1/18:1)	X82003;X11124;X161;X4337;X6960;X8591;X51428;X10454;X74169;X67108;X4603;X235473;X83367;X221147;X89905;X1191;X1596;X68139;X3264;X10582;X6918	6.5e-06	0.888
PE(O-18:0/18:1)	X3423;X82003;X6470;X161;X1153591;X4278;X4337;X6960;X36387;X51428;X9863;X74169;X828529;X67108;X4603;X235473;X221147;X5521;X1191;X8782;X1596;X68139;X40790;X10582;X2193;X6918	0.000906	0.888
CE[FA16:1]	X6470;X11124;X161;X36387;X51428;X9863;X74169;X828529;X1908;X274783;X235473;X83367;X214736;X68139;X3264;X10582;X2193;X6918	1.96e-07	0.888
DAG[FA20:3]	X3423;X82003;X6470;X11124;X4337;X8591;X74169;X828529;X1908;X67108;X4603;X274783;X235473;X214736;X221147;X5521;X89905;X1191;X8782;X68139;X3264;X40790;X10582;X2193	0.000147	0.888
PE(18:0/22:6)	X3423;X6470;X161;X4278;X4337;X6960;X8591;X51428;X9863;X10454;X828529;X67108;X4603;X274783;X235473;X221147;X89905;X1191;X8782;X1596;X3264;X40790;X10582;X6918	0.000137	0.889
TAG48:3-FA12:0	X3423;X82003;X6470;X11124;X161;X1153591;X4337;X36387;X10454;X74169;X828529;X1908;X235473;X83367;X221147;X5521;X89905;X1191;X8782;X1596;X68139;X3264;X40790	5.05e-05	0.889
MAG(18:4)	X3423;X6470;X11124;X161;X36387;X51428;X828529;X1908;X4603;X274783;X235473;X214736;X5521;X89905;X1191;X8782;X68139;X40790;X10582;X2193;X6918	5.46e-06	0.89
TAG52:5-FA18:3	X3423;X6470;X161;X1153591;X4278;X4337;X6960;X51428;X10454;X74169;X828529;X1908;X67108;X4603;X274783;X235473;X83367;X5521;X89905;X1191;X8782;X1596;X68139;X3264;X2193	0.000329	0.89
MAG[FA18:4]	X3423;X6470;X11124;X161;X36387;X51428;X828529;X1908;X4603;X274783;X235473;X214736;X5521;X89905;X1191;X8782;X68139;X40790;X10582;X2193;X6918	5.46e-06	0.89
TAG47:1-FA17:0	X82003;X11124;X161;X1153591;X4278;X4337;X6960;X51428;X828529;X1908;X67108;X4603;X274783;X83367;X214736;X221147;X5521;X89905;X8782;X3264;X10582;X2193	1.55e-05	0.891
Total[FA22:0]	X82003;X11124;X1153591;X4278;X4337;X6960;X8591;X36387;X51428;X9863;X10454;X828529;X67108;X4603;X274783;X235473;X214736;X221147;X5521;X1191;X8782;X1596;X68139;X3264;X40790;X10582;X6918	0.00174	0.891
DCER(20:0)	X82003;X11124;X161;X4337;X6960;X51428;X9863;X10454;X74169;X828529;X1908;X274783;X235473;X214736;X89905;X1191;X8782;X1596;X68139;X40790;X2193;X6918	1.42e-05	0.892
PE(P-16:0/18:2)	X3423;X82003;X6470;X1153591;X4278;X4337;X6960;X8591;X36387;X9863;X828529;X67108;X4603;X235473;X214736;X221147;X5521;X89905;X1191;X8782;X40790;X10582	1.47e-05	0.892
SM(22:0)	X82003;X11124;X1153591;X4278;X4337;X6960;X8591;X36387;X51428;X9863;X10454;X828529;X67108;X4603;X274783;X235473;X214736;X221147;X5521;X1191;X8782;X1596;X68139;X3264;X40790;X10582;X6918	0.00162	0.892
DCER[FA20:0]	X82003;X11124;X161;X4337;X6960;X51428;X9863;X10454;X74169;X828529;X1908;X274783;X235473;X214736;X89905;X1191;X8782;X1596;X68139;X40790;X2193;X6918	1.42e-05	0.892
SM[FA22:0]	X82003;X11124;X1153591;X4278;X4337;X6960;X8591;X36387;X51428;X9863;X10454;X828529;X67108;X4603;X274783;X235473;X214736;X221147;X5521;X1191;X8782;X1596;X68139;X3264;X40790;X10582;X6918	0.00162	0.892
TAG48:2-FA18:1	X3423;X82003;X11124;X1153591;X4278;X4337;X6960;X51428;X9863;X10454;X828529;X4603;X235473;X83367;X214736;X221147;X8782;X1596;X3264;X10582;X2193;X6918	1.32e-05	0.893
DAG(18:2/20:3)	X82003;X11124;X161;X1153591;X4278;X4337;X8591;X74169;X828529;X67108;X4603;X274783;X235473;X83367;X214736;X221147;X5521;X1191;X3264;X40790	1.22e-06	0.894
PE(18:0/20:2)	X82003;X161;X1153591;X4337;X6960;X36387;X51428;X9863;X828529;X1908;X67108;X274783;X235473;X221147;X5521;X89905;X1191;X8782;X1596;X3264;X40790;X10582;X6918	3.35e-05	0.894
DCER(24:0)	X82003;X6470;X11124;X161;X1153591;X4278;X4337;X6960;X36387;X51428;X9863;X10454;X828529;X1908;X67108;X4603;X235473;X83367;X5521;X89905;X1191;X8782;X1596;X68139;X40790;X10582;X2193	0.00138	0.895
TAG51:3-FA16:1	X3423;X82003;X11124;X161;X1153591;X4337;X6960;X51428;X9863;X10454;X828529;X1908;X67108;X235473;X83367;X221147;X5521;X89905;X1596;X68139;X3264;X10582;X6918	3.24e-05	0.895
TAG54:4-FA16:1	X3423;X82003;X11124;X161;X1153591;X4278;X4337;X10454;X828529;X1908;X67108;X4603;X274783;X235473;X214736;X221147;X5521;X89905;X1191;X8782;X1596;X68139;X3264;X10582;X2193;X6918	0.000565	0.895
DCER[FA24:0]	X82003;X6470;X11124;X161;X1153591;X4278;X4337;X6960;X36387;X51428;X9863;X10454;X828529;X1908;X67108;X4603;X235473;X83367;X5521;X89905;X1191;X8782;X1596;X68139;X40790;X10582;X2193	0.00138	0.895
PI[FA18:1]	X3423;X82003;X6470;X11124;X1153591;X4278;X4337;X8591;X51428;X9863;X10454;X74169;X67108;X4603;X235473;X83367;X221147;X5521;X89905;X1191;X1596;X68139;X3264;X40790;X6918	0.000225	0.895
CER(24:0)	X3423;X6470;X11124;X161;X1153591;X4337;X6960;X36387;X9863;X1908;X67108;X4603;X235473;X214736;X5521;X89905;X1191;X8782;X68139;X3264;X40790;X10582;X2193;X6918	8.04e-05	0.896
TAG51:4-FA18:1	X3423;X6470;X11124;X1153591;X4337;X6960;X36387;X51428;X9863;X74169;X67108;X4603;X274783;X83367;X221147;X89905;X1191;X8782;X3264;X40790	1.04e-06	0.896
CER[FA24:0]	X3423;X6470;X11124;X161;X1153591;X4337;X6960;X36387;X9863;X1908;X67108;X4603;X235473;X214736;X5521;X89905;X1191;X8782;X68139;X3264;X40790;X10582;X2193;X6918	8.04e-05	0.896
PE(18:0/16:0)	X3423;X82003;X6470;X11124;X161;X4278;X4337;X6960;X36387;X51428;X9863;X828529;X67108;X235473;X214736;X221147;X5521;X1191;X1596;X68139;X40790;X10582;X2193;X6918	7.73e-05	0.897
PC(16:0/22:4)	X3423;X82003;X6470;X161;X6960;X8591;X10454;X74169;X1908;X4603;X235473;X214736;X221147;X5521;X89905;X8782;X3264;X2193;X6918	2.66e-07	0.898
TAG45:1-FA18:1	X82003;X11124;X1153591;X4337;X6960;X8591;X36387;X51428;X9863;X10454;X74169;X828529;X1908;X67108;X235473;X83367;X214736;X221147;X5521;X89905;X1191;X8782;X1596;X40790;X10582;X2193	0.000461	0.898
TAG48:3-FA18:2	X3423;X82003;X6470;X11124;X161;X1153591;X4337;X6960;X9863;X10454;X74169;X828529;X1908;X67108;X274783;X235473;X83367;X214736;X221147;X5521;X89905;X1596;X68139;X3264;X10582;X6918	0.00047	0.898
TAG52:6-FA22:6	X3423;X82003;X6470;X1153591;X4278;X4337;X6960;X8591;X36387;X51428;X9863;X10454;X74169;X828529;X1908;X67108;X235473;X83367;X221147;X5521;X89905;X1191;X8782;X68139;X3264;X40790;X10582;X2193	0.00274	0.898
TAG53:6-FA20:4	X3423;X82003;X6470;X161;X1153591;X4278;X4337;X6960;X8591;X36387;X51428;X10454;X828529;X67108;X4603;X274783;X235473;X83367;X5521;X1191;X8782;X1596;X68139;X3264;X40790;X10582	0.00049	0.898
TAG54:5-FA22:5	X3423;X82003;X6470;X11124;X1153591;X4278;X4337;X6960;X36387;X9863;X74169;X1908;X67108;X4603;X235473;X214736;X5521;X89905;X1191;X8782;X1596;X68139;X40790;X10582;X2193	0.000187	0.898
TAG56:5-FA18:2	X3423;X82003;X11124;X161;X1153591;X4337;X8591;X36387;X9863;X10454;X74169;X828529;X67108;X4603;X214736;X221147;X5521;X89905;X1191;X8782;X40790;X10582;X2193;X6918	7.08e-05	0.898
DAG(18:1/22:4)	X3423;X6470;X11124;X1153591;X4278;X8591;X51428;X74169;X828529;X1908;X4603;X274783;X235473;X83367;X214736;X221147;X5521;X89905;X1191;X8782;X68139;X3264;X40790	2.22e-05	0.899
LCER(20:1)	X82003;X11124;X161;X4337;X6960;X36387;X51428;X74169;X828529;X1908;X274783;X235473;X5521;X89905;X1191;X1596;X3264;X10582	6.67e-08	0.899
TAG49:2-FA16:1	X3423;X82003;X11124;X161;X4278;X4337;X6960;X8591;X36387;X51428;X9863;X10454;X67108;X4603;X235473;X83367;X221147;X1596;X3264;X10582;X6918	2.51e-06	0.899
LCER[FA20:1]	X82003;X11124;X161;X4337;X6960;X36387;X51428;X74169;X828529;X1908;X274783;X235473;X5521;X89905;X1191;X1596;X3264;X10582	6.67e-08	0.899
TAG40:0-FA12:0	X3423;X82003;X11124;X161;X1153591;X4337;X6960;X8591;X36387;X51428;X9863;X10454;X74169;X828529;X1908;X4603;X274783;X235473;X221147;X5521;X1191;X8782;X1596;X68139;X40790;X10582	0.000403	0.9
TAG54:6-FA16:0	X3423;X6470;X11124;X1153591;X4278;X4337;X6960;X36387;X51428;X9863;X10454;X1908;X274783;X83367;X214736;X221147;X5521;X89905;X1191;X8782;X1596;X40790;X10582;X2193;X6918	0.000161	0.9
TAG56:5-FA22:5	X3423;X82003;X6470;X11124;X161;X1153591;X4278;X4337;X6960;X36387;X9863;X74169;X828529;X1908;X67108;X4603;X235473;X214736;X221147;X5521;X89905;X1191;X8782;X68139;X40790;X10582;X6918	0.000946	0.901
TAG52:4-FA18:2	X3423;X82003;X6470;X161;X1153591;X4278;X4337;X51428;X10454;X1908;X67108;X4603;X274783;X235473;X83367;X5521;X89905;X1191;X8782;X1596;X3264;X10582;X2193	1.74e-05	0.902
TAG54:7-FA22:6	X3423;X82003;X6470;X1153591;X4278;X4337;X6960;X36387;X51428;X9863;X10454;X828529;X1908;X67108;X4603;X235473;X83367;X221147;X5521;X89905;X1191;X8782;X1596;X68139;X40790;X10582;X2193;X6918	0.0021	0.902
TAG56:3-FA18:0	X3423;X82003;X6470;X11124;X161;X1153591;X4278;X4337;X8591;X36387;X9863;X10454;X1908;X67108;X274783;X83367;X214736;X221147;X5521;X89905;X1596;X68139;X40790;X10582;X6918	0.000142	0.902
MAG(22:4)	X3423;X82003;X6470;X11124;X161;X4278;X4337;X6960;X8591;X51428;X9863;X10454;X74169;X828529;X67108;X4603;X274783;X235473;X83367;X214736;X221147;X5521;X1596;X68139;X3264;X10582;X2193;X6918	0.00194	0.903
TAG53:5-FA18:2	X3423;X82003;X6470;X1153591;X4278;X4337;X6960;X36387;X51428;X9863;X10454;X74169;X1908;X67108;X4603;X235473;X83367;X221147;X5521;X89905;X1191;X8782;X68139;X40790;X10582;X2193	0.000329	0.903
TAG54:6-FA22:5	X3423;X82003;X6470;X161;X1153591;X4278;X4337;X6960;X36387;X9863;X828529;X67108;X4603;X274783;X235473;X214736;X221147;X5521;X89905;X1191;X8782;X3264;X40790;X10582;X6918	0.00013	0.903
MAG[FA22:4]	X3423;X82003;X6470;X11124;X161;X4278;X4337;X6960;X8591;X51428;X9863;X10454;X74169;X828529;X67108;X4603;X274783;X235473;X83367;X214736;X221147;X5521;X1596;X68139;X3264;X10582;X2193;X6918	0.00194	0.903
DCER(22:0)	X82003;X6470;X11124;X1153591;X4278;X4337;X6960;X36387;X51428;X9863;X10454;X828529;X1908;X4603;X235473;X83367;X221147;X5521;X89905;X1191;X8782;X1596;X68139;X40790;X10582;X2193;X6918	0.000809	0.904
TAG46:2-FA16:1	X3423;X82003;X1153591;X4278;X4337;X6960;X51428;X9863;X74169;X828529;X67108;X4603;X235473;X83367;X214736;X221147;X5521;X1191;X8782;X1596;X3264;X10582;X2193;X6918	4.21e-05	0.904
TAG54:4-FA18:3	X3423;X82003;X6470;X11124;X1153591;X4278;X4337;X51428;X9863;X74169;X4603;X274783;X214736;X221147;X5521;X89905;X1191;X8782;X1596;X3264;X10582;X6918	4.95e-06	0.904
DCER[FA22:0]	X82003;X6470;X11124;X1153591;X4278;X4337;X6960;X36387;X51428;X9863;X10454;X828529;X1908;X4603;X235473;X83367;X221147;X5521;X89905;X1191;X8782;X1596;X68139;X40790;X10582;X2193;X6918	0.000809	0.904
PI[FA18:2]	X3423;X82003;X1153591;X4278;X8591;X36387;X51428;X9863;X10454;X74169;X828529;X1908;X67108;X4603;X235473;X83367;X221147;X5521;X89905;X1191;X8782;X68139;X40790;X10582;X2193;X6918	0.000315	0.904
CER(16:0)	X3423;X82003;X6470;X1153591;X4337;X6960;X8591;X51428;X74169;X828529;X4603;X235473;X221147;X5521;X1191;X8782;X3264;X40790;X10582	1.19e-07	0.905
CER[FA16:0]	X3423;X82003;X6470;X1153591;X4337;X6960;X8591;X51428;X74169;X828529;X4603;X235473;X221147;X5521;X1191;X8782;X3264;X40790;X10582	1.19e-07	0.905
Total[FA12:0]	X3423;X82003;X11124;X161;X1153591;X4278;X4337;X8591;X51428;X9863;X74169;X828529;X4603;X235473;X83367;X1191;X8782;X3264;X2193;X6918	4.42e-07	0.905
MAG(22:0)	X3423;X6470;X11124;X1153591;X6960;X36387;X51428;X9863;X10454;X74169;X4603;X235473;X83367;X214736;X221147;X5521;X89905;X1191;X1596;X10582;X6918	1.16e-06	0.907
TAG51:4-FA16:1	X3423;X82003;X161;X1153591;X4337;X51428;X9863;X10454;X74169;X1908;X235473;X83367;X221147;X89905;X1191;X8782;X1596;X68139;X40790;X10582;X6918	1.18e-06	0.907
TAG56:2-FA18:1	X3423;X82003;X6470;X11124;X161;X1153591;X4278;X4337;X8591;X36387;X9863;X10454;X74169;X828529;X1908;X67108;X4603;X83367;X214736;X5521;X3264;X40790;X10582;X6918	3.31e-05	0.907
MAG[FA22:0]	X3423;X6470;X11124;X1153591;X6960;X36387;X51428;X9863;X10454;X74169;X4603;X235473;X83367;X214736;X221147;X5521;X89905;X1191;X1596;X10582;X6918	1.16e-06	0.907
TAG54:6-FA18:1	X3423;X82003;X6470;X11124;X1153591;X4278;X4337;X8591;X51428;X74169;X828529;X1908;X4603;X274783;X235473;X214736;X5521;X89905;X1191;X8782;X1596;X68139;X3264;X2193	3.2e-05	0.908
TAG56:5-FA20:2	X3423;X6470;X11124;X161;X1153591;X4337;X6960;X9863;X10454;X828529;X274783;X235473;X214736;X5521;X89905;X1191;X8782;X68139;X40790;X10582;X2193	1.05e-06	0.908
PE(O-18:0/22:4)	X3423;X82003;X6470;X161;X1153591;X4278;X4337;X6960;X36387;X9863;X828529;X67108;X4603;X235473;X221147;X5521;X89905;X1191;X8782;X1596;X68139;X3264;X40790;X10582;X2193;X6918	0.000219	0.909
TAG52:4-FA20:0	X3423;X82003;X6470;X161;X1153591;X4278;X4337;X6960;X51428;X10454;X74169;X1908;X67108;X4603;X274783;X235473;X83367;X5521;X89905;X1191;X8782;X1596;X68139;X3264;X10582;X2193	0.000208	0.91
TAG54:2-FA18:2	X3423;X6470;X11124;X161;X51428;X9863;X10454;X74169;X67108;X4603;X274783;X235473;X214736;X5521;X89905;X1191;X8782;X3264;X40790;X10582;X2193;X6918	2.71e-06	0.91
TAG55:3-FA18:1	X11124;X161;X4337;X6960;X8591;X36387;X9863;X10454;X74169;X83367;X214736;X221147;X5521;X89905;X1191;X8782;X1596;X40790;X10582;X2193	2.41e-07	0.91
CE(22:6)	X3423;X82003;X6470;X11124;X161;X9863;X10454;X828529;X1908;X67108;X4603;X235473;X221147;X1191;X1596;X68139;X40790;X10582;X2193	5.63e-08	0.911
PC(18:0/18:2)	X6470;X1153591;X4278;X4337;X6960;X36387;X9863;X10454;X74169;X828529;X4603;X235473;X221147;X5521;X89905;X1191;X8782;X40790;X10582;X2193;X6918	7.93e-07	0.911
PE(O-18:0/18:2)	X3423;X82003;X6470;X161;X1153591;X4278;X4337;X6960;X36387;X51428;X9863;X74169;X828529;X67108;X4603;X235473;X214736;X221147;X5521;X1191;X8782;X68139;X40790;X10582;X2193;X6918	0.000181	0.911
CE[FA22:6]	X3423;X82003;X6470;X11124;X161;X9863;X10454;X828529;X1908;X67108;X4603;X235473;X221147;X1191;X1596;X68139;X40790;X10582;X2193	5.63e-08	0.911
PC[FA18:2]	X82003;X6470;X161;X1153591;X4278;X4337;X6960;X8591;X9863;X10454;X828529;X67108;X4603;X274783;X5521;X89905;X1191;X8782;X1596;X68139;X10582;X2193;X6918	7.93e-06	0.911
TAG56:2-FA20:0	X3423;X11124;X161;X4337;X8591;X36387;X51428;X9863;X10454;X74169;X828529;X1908;X83367;X221147;X5521;X89905;X8782;X1596;X3264;X40790;X10582;X2193;X6918	7e-06	0.912
PC(20:0/18:2)	X82003;X6470;X161;X1153591;X4278;X4337;X8591;X36387;X9863;X10454;X828529;X67108;X4603;X274783;X83367;X5521;X89905;X1191;X8782;X1596;X68139;X10582;X2193;X6918	1.93e-05	0.913
TAG48:1-FA18:0	X82003;X1153591;X4337;X6960;X9863;X74169;X828529;X67108;X235473;X214736;X5521;X1191;X8782;X1596;X68139;X3264;X40790;X10582;X2193	4.02e-08	0.914
TAG54:4-FA20:1	X3423;X82003;X11124;X161;X1153591;X4278;X4337;X6960;X8591;X36387;X9863;X10454;X74169;X828529;X1908;X4603;X274783;X235473;X214736;X5521;X89905;X1191;X8782;X3264;X40790;X10582;X2193	0.000392	0.914
TAG[FA22:1]	X3423;X82003;X6470;X11124;X161;X1153591;X4278;X4337;X51428;X9863;X10454;X74169;X1908;X67108;X4603;X274783;X235473;X83367;X5521;X89905;X1191;X8782;X1596;X3264;X10582;X2193	0.000131	0.915
TAG50:1-FA20:1	X3423;X82003;X6470;X1153591;X4278;X4337;X6960;X51428;X9863;X828529;X67108;X4603;X274783;X235473;X83367;X214736;X221147;X5521;X89905;X1191;X8782;X1596;X3264;X40790;X10582;X2193	0.000119	0.916
TAG51:4-FA15:0	X3423;X82003;X6470;X161;X1153591;X4278;X4337;X36387;X51428;X10454;X74169;X1908;X67108;X4603;X274783;X235473;X83367;X89905;X8782;X1596;X68139;X2193;X6918	4.83e-06	0.916
TAG53:3-FA18:0	X3423;X6470;X11124;X161;X1153591;X4278;X4337;X6960;X36387;X9863;X74169;X828529;X1908;X67108;X274783;X214736;X221147;X89905;X1191;X8782;X1596;X68139;X40790;X10582;X2193;X6918	0.000124	0.916
Total[FA18:2]	X3423;X82003;X6470;X161;X1153591;X4278;X4337;X6960;X8591;X36387;X51428;X9863;X10454;X74169;X1908;X67108;X4603;X274783;X221147;X5521;X89905;X1191;X8782;X1596;X68139;X10582;X2193	0.000326	0.916
TAG50:4-FA14:0	X3423;X6470;X11124;X161;X1153591;X4278;X8591;X51428;X10454;X74169;X1908;X67108;X4603;X274783;X235473;X83367;X5521;X89905;X1191;X8782;X1596;X68139;X3264;X40790;X2193	3.37e-05	0.919
TAG53:5-FA20:4	X11124;X4278;X8591;X36387;X51428;X9863;X74169;X828529;X67108;X4603;X274783;X83367;X214736;X221147;X5521;X89905;X1191;X8782;X68139;X10582;X2193;X6918	1.08e-06	0.919
TAG54:7-FA18:3	X3423;X82003;X6470;X11124;X161;X1153591;X4278;X4337;X6960;X51428;X74169;X828529;X1908;X4603;X274783;X235473;X214736;X5521;X89905;X1191;X8782;X1596;X68139;X40790;X2193	3.38e-05	0.919
Total[FA18:0]	X6470;X161;X1153591;X4278;X4337;X6960;X36387;X9863;X10454;X74169;X828529;X4603;X235473;X83367;X221147;X5521;X89905;X1191;X8782;X1596;X40790;X10582;X2193;X6918	1.12e-05	0.919
TAG52:4-FA16:0	X3423;X82003;X6470;X161;X1153591;X4278;X4337;X6960;X51428;X9863;X10454;X74169;X1908;X67108;X4603;X274783;X235473;X83367;X5521;X89905;X1191;X8782;X1596;X68139;X3264;X10582;X2193	0.000237	0.92
TAG54:4-FA18:2	X3423;X82003;X6470;X11124;X161;X1153591;X4278;X4337;X51428;X9863;X10454;X74169;X1908;X67108;X4603;X274783;X235473;X5521;X89905;X1191;X8782;X1596;X3264;X10582;X2193;X6918	9.05e-05	0.92
TAG[FA18:2]	X3423;X82003;X6470;X11124;X161;X1153591;X4278;X4337;X51428;X9863;X10454;X74169;X1908;X67108;X4603;X274783;X235473;X83367;X5521;X89905;X1191;X8782;X1596;X68139;X3264;X10582;X2193	0.000237	0.92
TAG54:3-FA18:0	X3423;X6470;X11124;X1153591;X4278;X4337;X36387;X9863;X10454;X74169;X1908;X67108;X4603;X274783;X235473;X221147;X5521;X89905;X1191;X8782;X1596;X3264;X40790;X10582;X2193;X6918	7.29e-05	0.922
TAG56:7-FA22:6	X3423;X82003;X6470;X11124;X1153591;X4278;X4337;X6960;X36387;X51428;X9863;X10454;X828529;X1908;X67108;X4603;X235473;X83367;X214736;X221147;X5521;X89905;X1191;X8782;X1596;X68139;X40790;X10582;X2193	0.00139	0.922
DAG(16:1/16:1)	X3423;X6470;X11124;X161;X1153591;X4278;X4337;X6960;X8591;X36387;X51428;X9863;X10454;X828529;X1908;X67108;X235473;X221147;X5521;X89905;X1191;X8782;X1596;X68139;X3264;X40790;X10582;X2193;X6918	0.00125	0.923
TAG54:0-FA18:0	X3423;X82003;X11124;X1153591;X4278;X4337;X6960;X36387;X9863;X10454;X74169;X828529;X1908;X67108;X274783;X235473;X83367;X5521;X1191;X8782;X3264;X10582;X6918	2.35e-06	0.923
PE(18:0/20:3)	X3423;X82003;X6470;X161;X1153591;X4278;X4337;X6960;X8591;X36387;X51428;X9863;X10454;X828529;X1908;X67108;X4603;X274783;X235473;X221147;X5521;X89905;X1191;X8782;X1596;X3264;X40790;X10582;X6918	0.00121	0.924
TAG47:0-FA17:0	X3423;X82003;X6470;X161;X1153591;X4278;X6960;X36387;X74169;X4603;X274783;X83367;X5521;X89905;X1191;X8782;X1596	6.04e-10	0.924
TAG52:5-FA18:1	X3423;X6470;X1153591;X4278;X51428;X9863;X74169;X828529;X1908;X67108;X274783;X83367;X214736;X5521;X89905;X1191;X8782;X1596;X68139;X3264;X40790;X2193	5.37e-07	0.925
TAG55:5-FA18:2	X3423;X82003;X6470;X1153591;X4278;X4337;X8591;X36387;X9863;X10454;X74169;X828529;X1908;X4603;X83367;X221147;X5521;X89905;X1191;X8782;X1596;X68139;X3264;X10582;X2193	1.76e-05	0.925
TAG50:5-FA18:2	X3423;X6470;X11124;X1153591;X4278;X4337;X9863;X10454;X74169;X1908;X4603;X274783;X235473;X83367;X214736;X5521;X89905;X1191;X8782;X1596;X68139;X3264;X40790;X10582;X2193	1.67e-05	0.926
TAG54:6-FA18:2	X3423;X82003;X6470;X11124;X161;X1153591;X4278;X4337;X6960;X51428;X74169;X828529;X1908;X67108;X4603;X274783;X235473;X214736;X5521;X89905;X1191;X8782;X1596;X68139;X40790;X2193	5.09e-05	0.926
TAG56:6-FA18:2	X3423;X82003;X1153591;X4278;X4337;X8591;X9863;X10454;X74169;X828529;X4603;X235473;X214736;X221147;X5521;X89905;X8782;X1596;X68139;X3264;X10582;X2193	3.97e-07	0.927
TAG40:0-FA14:0	X11124;X161;X1153591;X4337;X8591;X36387;X51428;X9863;X10454;X828529;X1908;X4603;X235473;X214736;X5521;X89905;X1191;X8782;X68139;X40790;X10582;X2193	3.62e-07	0.928
TAG51:5-FA18:3	X3423;X6470;X161;X1153591;X4278;X4337;X51428;X10454;X74169;X1908;X4603;X274783;X83367;X221147;X5521;X89905;X1191;X8782;X1596;X68139;X3264;X40790	2.97e-07	0.929
TAG56:7-FA20:3	X3423;X82003;X6470;X11124;X161;X1153591;X4278;X4337;X6960;X8591;X51428;X9863;X10454;X74169;X828529;X67108;X4603;X235473;X83367;X221147;X89905;X1191;X8782;X68139;X3264;X40790;X10582;X2193	0.000318	0.929
DCER(18:0)	X3423;X82003;X6470;X161;X1153591;X4337;X6960;X51428;X9863;X10454;X74169;X828529;X1908;X67108;X4603;X274783;X214736;X221147;X5521;X89905;X1191;X8782;X68139;X40790;X10582;X2193	3.35e-05	0.93
TAG52:2-FA20:1	X82003;X6470;X1153591;X4278;X4337;X6960;X8591;X51428;X9863;X10454;X828529;X67108;X4603;X235473;X214736;X221147;X89905;X1191;X8782;X3264;X10582;X6918	2.75e-07	0.93
TAG54:5-FA18:3	X3423;X82003;X6470;X11124;X1153591;X4278;X4337;X51428;X9863;X74169;X828529;X1908;X4603;X274783;X214736;X221147;X5521;X89905;X1191;X8782;X1596;X3264;X10582	9.53e-07	0.93
DAG[FA22:5]	X3423;X6470;X11124;X1153591;X4337;X36387;X51428;X9863;X10454;X74169;X828529;X1908;X67108;X4603;X274783;X235473;X214736;X221147;X5521;X89905;X1191;X8782;X1596;X68139;X3264;X40790;X10582;X2193	0.000272	0.93
DCER[FA18:0]	X3423;X82003;X6470;X161;X1153591;X4337;X6960;X51428;X9863;X10454;X74169;X828529;X1908;X67108;X4603;X274783;X214736;X221147;X5521;X89905;X1191;X8782;X68139;X40790;X10582;X2193	3.35e-05	0.93
PC[FA22:5]	X3423;X82003;X6470;X11124;X161;X1153591;X4337;X8591;X36387;X51428;X9863;X10454;X74169;X828529;X1908;X67108;X235473;X83367;X221147;X5521;X89905;X1191;X3264;X40790;X10582;X6918	3.1e-05	0.931
PE(18:1/22:5)	X3423;X82003;X11124;X161;X1153591;X4278;X4337;X6960;X8591;X36387;X51428;X9863;X10454;X74169;X828529;X1908;X67108;X274783;X235473;X83367;X221147;X5521;X1191;X1596;X3264;X40790	2.59e-05	0.932
DAG(14:0/14:0)	X3423;X82003;X11124;X161;X1153591;X4278;X4337;X6960;X8591;X36387;X51428;X9863;X10454;X74169;X828529;X1908;X4603;X235473;X214736;X221147;X5521;X89905;X8782;X3264;X40790;X10582;X2193	6.61e-05	0.934
PC[FA18:1]	X82003;X161;X1153591;X4278;X4337;X6960;X8591;X36387;X9863;X10454;X74169;X828529;X1908;X67108;X235473;X83367;X221147;X89905;X1191;X8782;X68139;X3264;X10582	5.89e-07	0.934
LPE(20:3)	X3423;X82003;X11124;X4337;X6960;X8591;X36387;X9863;X10454;X74169;X828529;X1908;X67108;X4603;X274783;X235473;X214736;X221147;X89905;X1191;X68139;X40790;X10582;X6918	1.81e-06	0.935
TAG53:4-FA17:0	X3423;X82003;X6470;X161;X1153591;X4278;X4337;X51428;X9863;X10454;X74169;X1908;X4603;X274783;X83367;X221147;X5521;X89905;X1191;X8782;X1596;X68139;X40790;X10582;X2193;X6918	2.02e-05	0.935
LPE[FA20:3]	X3423;X82003;X11124;X4337;X6960;X8591;X36387;X9863;X10454;X74169;X828529;X1908;X67108;X4603;X274783;X235473;X214736;X221147;X89905;X1191;X68139;X40790;X10582;X6918	1.81e-06	0.935
TAG51:4-FA18:2	X3423;X82003;X6470;X161;X1153591;X4278;X4337;X51428;X10454;X74169;X1908;X67108;X4603;X274783;X235473;X83367;X5521;X89905;X1191;X8782;X1596;X68139;X3264;X40790;X2193	5.46e-06	0.936
TAG53:4-FA18:2	X3423;X82003;X6470;X161;X1153591;X4278;X4337;X6960;X51428;X9863;X10454;X74169;X1908;X67108;X4603;X274783;X235473;X83367;X5521;X89905;X1191;X8782;X1596;X68139;X3264;X10582;X2193	5.63e-05	0.936
TAG52:6-FA18:2	X3423;X6470;X1153591;X4278;X6960;X36387;X51428;X9863;X10454;X74169;X828529;X1908;X67108;X4603;X83367;X214736;X221147;X5521;X89905;X1191;X8782;X1596;X68139;X40790;X6918	4.53e-06	0.937
TAG55:7-FA20:3	X3423;X82003;X6470;X11124;X161;X4278;X4337;X6960;X8591;X36387;X51428;X9863;X828529;X67108;X4603;X235473;X83367;X214736;X221147;X5521;X1191;X8782;X1596;X68139;X3264;X40790;X10582;X2193	0.000143	0.937
PC(18:2/20:3)	X3423;X6470;X11124;X161;X4278;X6960;X8591;X36387;X10454;X828529;X1908;X4603;X274783;X235473;X83367;X214736;X221147;X5521;X89905;X8782;X1596	2.1e-08	0.938
DAG(18:1/20:3)	X3423;X82003;X6470;X11124;X161;X4337;X8591;X36387;X9863;X74169;X828529;X1908;X67108;X4603;X274783;X214736;X221147;X5521;X89905;X1191;X8782;X68139;X3264;X40790;X10582;X2193;X6918	4.03e-05	0.939
DAG(18:1/22:5)	X3423;X82003;X6470;X11124;X1153591;X4278;X4337;X8591;X36387;X9863;X10454;X74169;X1908;X67108;X4603;X214736;X5521;X89905;X1191;X8782;X1596;X68139;X3264;X40790;X2193	3.68e-06	0.939
TAG54:6-FA18:3	X3423;X82003;X6470;X11124;X161;X1153591;X4278;X4337;X6960;X51428;X74169;X828529;X1908;X4603;X274783;X235473;X214736;X5521;X89905;X1191;X8782;X1596;X68139;X3264;X40790;X2193	1.17e-05	0.939
PC(16:0/18:0)	X82003;X1153591;X4337;X6960;X36387;X51428;X9863;X10454;X74169;X828529;X1908;X67108;X4603;X235473;X83367;X214736;X221147;X5521;X1191;X8782;X68139;X3264;X40790;X10582;X2193;X6918	9.6e-06	0.941
CE(22:5)	X3423;X6470;X11124;X161;X8591;X9863;X10454;X828529;X1908;X4603;X274783;X235473;X221147;X1191;X8782;X1596;X68139;X3264;X40790;X10582;X2193	1.15e-08	0.942
PC(16:0/22:5)	X3423;X82003;X6470;X11124;X161;X1153591;X4337;X8591;X36387;X51428;X9863;X10454;X74169;X828529;X1908;X67108;X235473;X83367;X221147;X5521;X89905;X1191;X3264;X40790;X10582;X6918	8.96e-06	0.942
TAG54:5-FA20:2	X3423;X82003;X6470;X11124;X161;X1153591;X4278;X4337;X8591;X51428;X10454;X74169;X1908;X67108;X4603;X274783;X235473;X83367;X5521;X89905;X8782;X1596;X3264;X2193;X6918	2.46e-06	0.942
TAG55:2-FA18:1	X3423;X11124;X161;X1153591;X4278;X6960;X8591;X36387;X9863;X10454;X74169;X828529;X67108;X4603;X274783;X83367;X221147;X89905;X8782;X40790;X10582;X6918	4.45e-08	0.942
CE[FA22:5]	X3423;X6470;X11124;X161;X8591;X9863;X10454;X828529;X1908;X4603;X274783;X235473;X221147;X1191;X8782;X1596;X68139;X3264;X40790;X10582;X2193	1.15e-08	0.942
PC(18:2/18:2)	X3423;X82003;X6470;X11124;X161;X1153591;X4278;X4337;X8591;X36387;X51428;X9863;X10454;X74169;X828529;X67108;X4603;X214736;X89905;X8782;X1596;X68139;X40790;X10582;X6918	1.82e-06	0.944
TAG52:2-FA14:0	X82003;X6470;X11124;X161;X1153591;X4278;X4337;X6960;X8591;X10454;X74169;X828529;X4603;X235473;X83367;X214736;X221147;X89905;X1191;X8782;X3264;X10582	2.67e-08	0.945
PC(16:0/18:1)	X82003;X6470;X161;X4337;X6960;X8591;X36387;X10454;X74169;X828529;X1908;X67108;X235473;X83367;X214736;X221147;X89905;X1191;X8782;X68139;X3264;X10582;X2193	8.03e-08	0.947
PC[FA16:0]	X82003;X161;X1153591;X4278;X4337;X6960;X8591;X10454;X74169;X828529;X1908;X4603;X274783;X235473;X83367;X89905;X1191;X8782;X68139;X3264;X40790;X10582;X2193;X6918	2.37e-07	0.949
TAG54:5-FA18:2	X3423;X82003;X6470;X11124;X161;X1153591;X4278;X4337;X51428;X9863;X10454;X74169;X1908;X67108;X4603;X274783;X235473;X83367;X221147;X5521;X89905;X1191;X8782;X1596;X68139;X10582;X2193	1.01e-05	0.95
CER(20:1)	X3423;X82003;X6470;X11124;X4278;X4337;X6960;X8591;X36387;X51428;X9863;X10454;X74169;X828529;X67108;X4603;X274783;X235473;X214736;X5521;X1191;X8782;X3264;X40790;X2193;X6918	2.3e-06	0.951
CER[FA20:1]	X3423;X82003;X6470;X11124;X4278;X4337;X6960;X8591;X36387;X51428;X9863;X10454;X74169;X828529;X67108;X4603;X274783;X235473;X214736;X5521;X1191;X8782;X3264;X40790;X2193;X6918	2.3e-06	0.951
PC(18:0/22:6)	X3423;X82003;X4278;X6960;X8591;X36387;X9863;X10454;X1908;X274783;X235473;X83367;X214736;X5521;X89905;X1191;X8782;X1596;X68139;X3264;X40790;X10582;X2193;X6918	1.35e-07	0.952
TAG56:6-FA20:2	X3423;X82003;X6470;X11124;X1153591;X4278;X4337;X51428;X9863;X10454;X74169;X828529;X4603;X274783;X235473;X5521;X89905;X1191;X8782;X1596;X10582;X2193;X6918	3.33e-08	0.952
CER(22:0)	X82003;X6470;X11124;X1153591;X4337;X6960;X36387;X51428;X9863;X10454;X828529;X1908;X67108;X4603;X235473;X5521;X89905;X1191;X8782;X1596;X68139;X3264;X40790;X10582;X2193;X6918	1.88e-06	0.953
CER[FA22:0]	X82003;X6470;X11124;X1153591;X4337;X6960;X36387;X51428;X9863;X10454;X828529;X1908;X67108;X4603;X235473;X5521;X89905;X1191;X8782;X1596;X68139;X3264;X40790;X10582;X2193;X6918	1.88e-06	0.953
TAG52:8-FA16:1	X3423;X82003;X11124;X161;X1153591;X4278;X4337;X6960;X8591;X51428;X9863;X10454;X74169;X828529;X1908;X67108;X4603;X235473;X83367;X221147;X5521;X89905;X1191;X8782;X1596;X68139;X3264;X10582;X6918	6.86e-05	0.954
TAG54:5-FA22:1	X3423;X82003;X6470;X11124;X161;X1153591;X4278;X4337;X51428;X9863;X10454;X74169;X1908;X67108;X4603;X274783;X235473;X83367;X5521;X89905;X1191;X8782;X1596;X68139;X3264;X10582;X2193;X6918	2.04e-05	0.954
PC(15:0/18:1)	X3423;X82003;X11124;X1153591;X4278;X4337;X6960;X8591;X36387;X51428;X9863;X828529;X1908;X4603;X274783;X235473;X83367;X214736;X5521;X1191;X8782;X3264;X40790;X10582;X2193	3.21e-07	0.955
TAG56:6-FA18:3	X3423;X82003;X6470;X11124;X161;X1153591;X4278;X4337;X6960;X8591;X36387;X51428;X9863;X10454;X74169;X828529;X67108;X4603;X235473;X221147;X5521;X89905;X1191;X8782;X1596;X40790;X10582;X2193;X6918	5.98e-05	0.955
CER(20:0)	X82003;X6470;X161;X1153591;X4278;X4337;X6960;X36387;X51428;X9863;X10454;X74169;X828529;X1908;X67108;X4603;X274783;X235473;X5521;X89905;X1191;X8782;X1596;X68139;X40790;X10582;X2193;X6918	1.45e-05	0.956
TAG50:4-FA18:2	X3423;X6470;X11124;X161;X1153591;X4278;X8591;X51428;X10454;X74169;X1908;X67108;X4603;X274783;X235473;X83367;X5521;X89905;X1191;X8782;X1596;X68139;X3264;X40790;X2193	2.83e-07	0.956
CER[FA20:0]	X82003;X6470;X161;X1153591;X4278;X4337;X6960;X36387;X51428;X9863;X10454;X74169;X828529;X1908;X67108;X4603;X274783;X235473;X5521;X89905;X1191;X8782;X1596;X68139;X40790;X10582;X2193;X6918	1.45e-05	0.956
TAG48:1-FA12:0	X3423;X82003;X11124;X161;X1153591;X4278;X4337;X6960;X10454;X74169;X828529;X1908;X4603;X274783;X235473;X83367;X214736;X8782;X1596;X68139;X3264;X10582;X2193;X6918	5.61e-08	0.957
TAG50:5-FA14:1	X3423;X6470;X11124;X161;X1153591;X4278;X4337;X6960;X8591;X36387;X9863;X10454;X74169;X828529;X1908;X4603;X274783;X83367;X221147;X5521;X89905;X1191;X8782;X1596;X68139;X3264;X40790;X10582;X2193;X6918	0.000141	0.957
TAG51:5-FA18:2	X3423;X82003;X6470;X11124;X161;X1153591;X4278;X4337;X6960;X51428;X10454;X74169;X828529;X1908;X67108;X4603;X274783;X235473;X83367;X5521;X89905;X1191;X8782;X1596;X68139;X3264;X10582;X2193	5.33e-06	0.962
TAG55:4-FA18:1	X3423;X82003;X6470;X11124;X161;X1153591;X4278;X4337;X6960;X8591;X36387;X9863;X10454;X74169;X828529;X1908;X4603;X83367;X214736;X221147;X5521;X89905;X1191;X8782;X1596;X68139;X3264;X40790;X10582;X2193	5.13e-05	0.964
PC(16:0/22:6)	X3423;X82003;X6470;X161;X6960;X8591;X36387;X51428;X9863;X10454;X67108;X274783;X83367;X214736;X221147;X5521;X89905;X1191;X8782;X1596;X68139;X3264;X40790;X10582	8.59e-09	0.965
TAG54:6-FA22:6	X3423;X82003;X6470;X161;X1153591;X4278;X4337;X6960;X8591;X36387;X51428;X9863;X10454;X74169;X1908;X67108;X4603;X235473;X83367;X214736;X221147;X5521;X89905;X1191;X8782;X1596;X68139;X40790;X10582;X2193	4.74e-05	0.965
TAG54:5-FA18:1	X3423;X82003;X6470;X11124;X161;X1153591;X4278;X4337;X51428;X9863;X10454;X74169;X1908;X67108;X4603;X274783;X235473;X83367;X5521;X89905;X1191;X8782;X1596;X68139;X3264;X10582;X2193;X6918	2.96e-06	0.966
PE(18:2/18:2)	X3423;X82003;X6470;X1153591;X4278;X4337;X6960;X8591;X36387;X51428;X10454;X74169;X828529;X67108;X4603;X274783;X235473;X83367;X214736;X221147;X5521;X89905;X1191;X8782;X1596;X3264;X40790;X10582;X6918	6.03e-06	0.969
PC[FA15:0]	X82003;X161;X1153591;X4278;X6960;X8591;X36387;X51428;X9863;X10454;X74169;X1908;X67108;X235473;X83367;X214736;X221147;X89905;X1191;X8782;X1596;X68139;X3264;X40790;X10582;X2193;X6918	3.48e-07	0.969
TAG52:5-FA18:2	X3423;X82003;X6470;X11124;X161;X1153591;X4278;X4337;X6960;X51428;X10454;X74169;X828529;X1908;X67108;X4603;X274783;X235473;X83367;X214736;X221147;X5521;X89905;X1191;X8782;X1596;X68139;X3264;X10582;X2193;X6918	5.85e-05	0.971
PE[FA20:3]	X3423;X82003;X11124;X161;X1153591;X4278;X4337;X6960;X8591;X36387;X51428;X9863;X10454;X828529;X67108;X4603;X274783;X235473;X83367;X221147;X5521;X89905;X1191;X8782;X1596;X3264;X40790;X10582;X6918	3.47e-06	0.972
PE(18:0/22:5)	X3423;X82003;X6470;X11124;X161;X1153591;X4278;X4337;X6960;X8591;X36387;X51428;X9863;X10454;X74169;X828529;X67108;X4603;X274783;X235473;X221147;X5521;X89905;X1191;X8782;X1596;X3264;X40790;X10582;X6918	1.1e-05	0.973
TAG52:1-FA16:1	X3423;X82003;X6470;X161;X1153591;X4278;X4337;X6960;X8591;X51428;X10454;X74169;X828529;X1908;X67108;X4603;X274783;X235473;X221147;X5521;X89905;X1191;X8782;X1596;X3264;X10582;X6918	9.24e-08	0.974
PC[FA22:6]	X3423;X82003;X6470;X161;X6960;X8591;X36387;X51428;X9863;X10454;X67108;X274783;X83367;X214736;X221147;X5521;X89905;X1191;X8782;X1596;X68139;X3264;X40790;X10582	5.92e-10	0.975
TAG52:5-FA16:1	X3423;X6470;X161;X1153591;X4278;X4337;X36387;X9863;X10454;X74169;X1908;X67108;X4603;X274783;X235473;X83367;X214736;X5521;X89905;X1191;X8782;X1596;X68139;X3264;X40790;X10582;X2193;X6918	2.17e-07	0.977
TAG54:4-FA18:0	X3423;X82003;X6470;X11124;X161;X1153591;X4278;X4337;X6960;X8591;X51428;X9863;X10454;X74169;X1908;X67108;X4603;X274783;X235473;X5521;X89905;X1191;X8782;X1596;X68139;X3264;X10582;X2193	1.82e-07	0.977
PC(18:0/16:1)
PC(18:0/20:2)
PE(P-18:0/20:4)
SM(14:0)
TAG54:3-FA16:0
TAG56:9-FA20:4
SM[FA14:0]

### Sheet: proteomics
name	medications	model_rsq	model_pval
CXCL5	X3264	0.049	0.0912
TFPI	X36387	0.0437	0.0956
PECAM-1	X3264	0.0341	0.105
PGF	X1596	0.0326	0.107
CD244	X9863	0.0313	0.108
t-PA	X1153591	0.0274	0.113
IL7	X1153591	0.0226	0.12
IL8	X82003	0.0216	0.122
MMP-9	X6960	0.0184	0.128
Gal-3	X1153591	0.00782	0.16
TLT-2	X8782;X6918	0.0197	0.178
ALCAM	X1908	0.00311	0.194
CA5A	X6470;X274783	0.0109	0.202
IL2-RA	X9863;X1908;X68139	0.0232	0.214
IL4	X3423	0.00132	0.225
JAM-A	X82003;X3264;X6918	0.0169	0.228
ST2	X82003;X4337;X74169	0.0111	0.245
COL1A1	X74169;X214736;X6918	0.00893	0.254
AMBP	X82003;X6470;X1908	0.00833	0.257
TNFSF14	X3423;X6470;X9863	0.00679	0.265
CCL17	X11124;X161;X4603	0.0063	0.268
LIF-R	X4278;X221147;X40790	0.00612	0.27
GIF	X11124;X10454;X274783;X1191	0.0119	0.281
CD4	X4278;X10454;X274783;X1596	0.00938	0.291
LDL receptor	X10454;X4603;X1596;X68139	0.00774	0.299
MMP7	X6470;X4278;X74169;X274783	0.00787	0.299
MCP-2	X4278;X8782;X3264;X40790	0.00597	0.31
MCP-4	X68139;X6918	0.000604	0.31
EN-RAGE	X3423;X11124;X161;X3264	0.00552	0.313
PSP-D	X1191;X68139;X40790;X6918	0.00551	0.313
CTSL1	X3423;X11124;X1153591	0.00194	0.314
MMP12	X4278;X36387;X74169;X214736	0.00545	0.314
MCP-3	X161;X1153591;X9863;X221147;X6918	0.00735	0.338
PD-L1	X9863;X3264	0.000191	0.348
ICAM-2	X8591;X1908;X40790;X6918	0.00201	0.352
SPON2	X82003;X8591;X36387;X9863;X221147;X1596	0.0108	0.355
CSTB	X82003;X11124;X9863;X1908;X3264;X40790	0.00996	0.359
TNFRSF9	X4278;X40790;X2193;X6918	0.00097	0.379
HSP 27	X161;X1153591;X4278;X51428;X9863;X4603;X8782	0.00772	0.401
XCL1	X9863;X1908;X274783;X83367	0.000456	0.405
DCN	X8591;X9863;X10454;X1191	0.000389	0.41
AXL	X82003;X11124;X4278;X221147;X40790	0.000459	0.44
CCL4	X11124;X4603;X274783;X1596;X6918	0.00046	0.44
SERPINA12	X82003;X11124;X4278;X4603;X274783	0.000312	0.453
ADM	X4278;X8591;X36387;X9863;X1908;X1596;X2193	0.00176	0.459
BLM hydrolase	X4278;X8591;X36387;X828529;X1908;X4603;X221147;X8782;X6918	0.00773	0.461
CCL3	X6470;X11124;X1153591;X6960;X4603;X274783;X1596	0.00119	0.473
CCL24	X3423;X11124;X161;X4278;X1908;X67108;X3264	0.000978	0.48
MMP-1	X3423;X51428;X828529;X235473;X214736;X89905;X8782;X40790;X10582;X6918	0.00962	0.48
IL-12B	X11124;X1153591;X6960;X10454;X1908;X4603;X5521;X3264;X2193	0.00442	0.483
TNFRSF10A	X6470;X9863;X10454;X274783;X1596	0.000111	0.485
IL-10RB	X82003;X1153591;X4278;X10454;X74169;X1908;X214736;X3264	0.0019	0.486
PSGL-1	X3423;X1153591;X4278;X4337;X51428;X1908;X4603;X274783;X8782	0.00338	0.494
AXIN1	X82003;X6470;X4278;X36387;X51428;X9863;X10454;X828529;X1908;X4603;X221147;X5521;X89905;X8782;X40790	0.0885	0.5
AZU1	X82003;X6470;X11124;X4278;X4337;X36387;X9863;X10454;X74169;X828529;X235473;X214736;X5521;X40790	0.0497	0.508
TR	X3423;X82003;X51428;X67108;X1596	4.22e-05	0.514
CCL20	X82003;X4337;X8591;X89905;X1596	3.83e-05	0.516
KIM1	X3423;X161;X8591;X51428;X9863;X74169;X1191;X1596;X2193	0.00145	0.524
IL-1RT2	X1153591;X4278;X36387;X51428;X83367;X214736;X40790	0.000235	0.526
VSIG2	X161;X1153591;X4278;X8591;X51428;X9863;X10454;X4603;X274783;X8782;X1596	0.00512	0.533
MMP-2	X3423;X161;X1153591;X67108;X4603;X235473;X221147;X8782;X3264;X40790;X2193;X6918	0.00869	0.538
ARTN	X4278;X6960;X8591;X74169;X83367;X221147;X1191;X8782;X68139;X3264;X40790;X2193;X6918	0.0145	0.542
CXCL11	X161;X4278;X51428;X9863;X10454;X67108;X4603;X83367;X8782;X40790	0.00161	0.548
TGF-alpha	X3423;X82003;X10454;X828529;X221147;X8782;X3264;X2193;X6918	0.000617	0.553
CHI3L1	X82003;X4278;X235473;X221147;X5521;X1191;X8782;X2193;X6918	0.000551	0.557
IL-1ra	X6470;X11124;X4603;X221147;X40790;X6918	2.72e-05	0.557
ITGB2	X82003;X161;X1153591;X4278;X4337;X9863;X1908;X4603;X235473;X83367;X214736;X40790	0.0051	0.559
FS	X161;X1153591;X8591;X36387;X10454;X828529;X1908;X5521;X89905;X1596;X68139;X3264;X2193	0.00824	0.566
CCL23	X6470;X11124;X9863;X1908;X274783;X5521;X1191;X68139;X40790;X10582;X6918	0.00172	0.572
VEGFA	X3423;X6470;X11124;X161;X6960;X9863;X10454;X828529;X1908;X67108;X89905;X1596	0.00345	0.574
hOSCAR	X3423;X11124;X161;X1153591;X4278;X8591;X10454;X1908;X274783;X83367;X1596;X3264	0.00328	0.575
PIgR	X161;X1153591;X4278;X8591;X51428;X9863;X828529;X4603;X274783;X8782;X1596	0.00149	0.577
GT	X161;X4278;X8591;X36387;X9863;X10454;X67108;X83367;X221147;X8782;X1596;X6918	0.00297	0.579
LAP TGF-beta-1	X6470;X11124;X74169;X828529;X1908;X214736	1.1e-05	0.581
SIRT2	X82003;X6470;X4278;X36387;X51428;X74169;X828529;X1908;X274783;X235473;X214736;X5521;X89905;X8782;X40790	0.0182	0.582
PRELP	X11124;X161;X1153591;X4278;X8591;X9863;X1908;X4603;X274783;X8782;X1596;X10582;X2193	0.00443	0.59
PRSS8	X11124;X161;X74169;X67108;X4603;X8782	6.95e-06	0.592
FGF-19	X3423;X51428;X1908;X83367;X214736;X5521;X1191;X68139;X3264;X10582	0.000378	0.595
GDNF	X6470;X6960;X8591;X9863;X828529;X10582;X6918	1.79e-05	0.597
CTSD	X4278;X10454;X1908;X83367;X1191;X68139;X10582;X2193;X6918	0.00012	0.602
TRAIL-R2	X82003;X6470;X4278;X8591;X36387;X9863;X1908;X274783;X89905;X1596;X40790;X2193	0.0015	0.602
IL-17D	X161;X1153591;X4278;X8591;X51428;X9863;X828529;X4603;X274783;X1596	0.00029	0.603
IL33	X82003;X11124;X161;X1153591;X1908;X274783;X3264;X10582	4.22e-05	0.603
CSF-1	X3423;X6470;X11124;X1153591;X4337;X6960;X74169;X274783;X1191;X8782;X40790	0.000584	0.607
IL-4RA	X82003;X161;X1153591;X8591;X9863;X4603;X274783;X1596;X2193	8.12e-05	0.612
Dkk-1	X82003;X161;X1153591;X4278;X8591;X36387;X51428;X9863;X67108;X4603;X221147;X8782;X1596;X3264;X40790	0.00749	0.618
TR-AP	X3423;X4278;X51428;X67108;X235473;X214736;X40790;X10582;X6918	5.71e-05	0.621
RARRES2	X3423;X82003;X11124;X1153591;X4278;X74169;X274783;X235473;X221147;X8782;X2193;X6918	0.00074	0.625
MB	X3423;X6470;X11124;X1153591;X4337;X6960;X51428;X4603;X2193	4.59e-05	0.627
NT-3	X82003;X6470;X11124;X1153591;X4278;X4337;X6960;X8591;X9863;X828529;X274783;X40790	0.000608	0.631
FGF-21	X6470;X51428;X67108;X214736;X221147;X8782;X1596;X68139;X3264	3.51e-05	0.634
CCL28	X82003;X6960;X8591;X36387;X51428;X10454;X828529;X274783;X214736;X221147;X1191;X8782;X3264;X10582;X2193;X6918	0.00725	0.643
CCL16	X82003;X6470;X4278;X4337;X74169;X828529;X235473;X68139;X3264;X40790;X6918	0.000141	0.648
IL-2RB	X3423;X11124;X1153591;X51428;X274783;X235473;X221147;X89905;X8782;X10582;X2193;X6918	0.000337	0.648
KLK6	X82003;X6470;X161;X4337;X6960;X8591;X36387;X9863;X74169;X828529;X1908;X67108;X235473;X221147;X1191;X8782;X68139;X3264;X40790;X10582;X6918	0.0825	0.65
TNFRSF11A	X3423;X11124;X161;X4278;X4337;X8591;X51428;X9863;X74169;X67108;X4603;X8782;X1596;X3264;X40790;X2193	0.00449	0.66
CD40-L	X6470;X11124;X36387;X51428;X10454;X74169;X828529;X67108;X4603;X274783;X235473;X221147;X8782;X1596;X3264;X40790;X10582;X2193;X6918	0.0242	0.664
HAOX1	X6470;X11124;X1153591;X4337;X6960;X51428;X9863;X10454;X74169;X828529;X274783;X89905;X40790;X10582;X2193;X6918	0.00399	0.664
MMP-3	X3423;X161;X4278;X10454;X1908;X274783;X235473;X1191;X8782;X68139;X40790;X2193;X6918	4e-04	0.666
SOD2	X82003;X6470;X1153591;X51428;X10454;X1908;X4603;X5521;X8782;X1596;X40790	6.61e-05	0.667
HO-1	X11124;X1153591;X4337;X10454;X67108;X4603;X274783;X235473;X83367;X214736;X5521;X40790;X10582	0.00033	0.672
IL13	X3423;X1153591;X4337;X8591;X36387;X74169;X828529;X67108;X8782;X1596;X2193	5.19e-05	0.673
PCSK9	X11124;X4337;X6960;X8591;X36387;X51428;X9863;X74169;X1908;X67108;X274783;X235473;X214736;X221147;X5521;X89905;X1191;X8782;X68139;X40790;X10582;X2193;X6918	0.121	0.674
PARP-1	X11124;X161;X4278;X6960;X9863;X74169;X1908;X274783;X235473;X83367;X1596;X68139;X2193;X6918	0.000573	0.679
4E-BP1	X3423;X6470;X4278;X4337;X36387;X9863;X10454;X74169;X67108;X83367;X214736;X68139;X40790;X2193	0.000527	0.681
TGM2	X6470;X11124;X161;X1153591;X4278;X4337;X6960;X8591;X51428;X9863;X10454;X828529;X1908;X67108;X4603;X274783;X5521;X89905;X1191;X1596;X40790;X10582;X2193	0.101	0.684
IgG Fc receptor II-b	X3423;X161;X1153591;X4278;X8591;X51428;X9863;X10454;X74169;X828529;X67108;X235473;X83367;X221147;X5521;X89905;X8782;X1596;X3264;X2193;X6918	0.0403	0.686
OPG	X82003;X4278;X4337;X36387;X10454;X828529;X235473;X83367;X214736;X5521;X40790;X2193;X6918	0.000176	0.688
IL-15RA	X11124;X6960;X8591;X51428;X274783;X235473;X83367;X221147;X8782;X68139;X3264;X40790;X6918	0.000142	0.693
THBS2	X161;X4278;X8591;X36387;X51428;X9863;X1908;X67108;X4603;X221147;X8782;X1596;X68139;X2193	0.00034	0.693
VEGFD	X3423;X11124;X161;X1153591;X4278;X8591;X51428;X9863;X74169;X67108;X4603;X274783;X83367;X221147;X8782;X1596;X6918	0.00311	0.695
TNFSF13B	X3423;X11124;X1153591;X4337;X6960;X8591;X9863;X89905;X1191;X8782;X68139	1.93e-05	0.696
AGRP	X3423;X11124;X4278;X10454;X828529;X1908;X4603;X274783;X83367;X214736;X1191;X8782;X1596;X40790	0.000261	0.7
PAPPA	X3423;X161;X1153591;X4278;X8591;X51428;X9863;X10454;X1908;X4603;X274783;X8782;X1596	0.000108	0.7
IL18	X82003;X6470;X11124;X161;X1153591;X4278;X6960;X8591;X51428;X9863;X10454;X828529;X1908;X274783;X214736;X89905;X1596;X68139;X3264;X40790;X10582	0.0275	0.703
REN	X3423;X6470;X4278;X8591;X10454;X1908;X4603;X274783;X1596	1.45e-06	0.704
CASP-8	X82003;X6470;X4278;X36387;X51428;X9863;X828529;X1908;X4603;X274783;X235473;X5521;X89905;X8782;X68139;X40790;X10582;X2193	0.00435	0.705
IL-17A	X3423;X6470;X36387;X9863;X10454;X1908;X67108;X274783;X235473;X221147;X5521;X89905;X1596;X3264;X6918	0.000491	0.705
IL2	X3423;X161;X1153591;X51428;X74169;X828529;X4603;X235473;X221147;X8782;X2193	1.27e-05	0.705
IL-27	X161;X1153591;X4278;X8591;X51428;X9863;X10454;X1908;X67108;X4603;X235473;X214736;X8782;X1596;X6918	0.000455	0.707
IL-24	X82003;X6470;X11124;X161;X4278;X4337;X6960;X8591;X51428;X9863;X10454;X828529;X67108;X235473;X1191;X1596;X40790;X10582;X6918	0.00743	0.709
Ep-CAM	X82003;X161;X4337;X6960;X36387;X10454;X828529;X1908;X4603;X235473;X83367;X5521;X68139;X40790;X6918	0.000391	0.711
GRN	X11124;X161;X4278;X4337;X8591;X51428;X9863;X10454;X828529;X67108;X235473;X83367;X5521;X89905;X1191;X1596;X40790;X10582;X6918	0.00644	0.714
PD-L2	X161;X1153591;X4278;X8591;X51428;X9863;X10454;X4603;X274783;X214736;X8782;X1596	1.85e-05	0.719
LOX-1	X161;X1153591;X4278;X8591;X9863;X10454;X67108;X4603;X274783;X8782;X1596;X6918	1.63e-05	0.721
TF	X3423;X82003;X11124;X161;X1153591;X4278;X4337;X8591;X51428;X9863;X1908;X4603;X274783;X83367;X5521;X8782;X1596	0.00123	0.722
Notch 3	X161;X4337;X6960;X8591;X74169;X828529;X67108;X274783;X235473;X89905;X1191;X1596;X68139;X40790;X2193	0.000241	0.723
CD40	X3423;X11124;X161;X1153591;X4337;X6960;X9863;X10454;X67108;X4603;X83367;X89905;X1191;X8782;X1596	0.000234	0.724
MERTK	X3423;X82003;X8591;X36387;X51428;X9863;X10454;X1908;X67108;X4603;X214736;X5521;X89905;X1191;X2193	0.00021	0.727
ST1A1	X3423;X11124;X4278;X4337;X36387;X51428;X274783;X235473;X221147;X89905;X1191;X1596;X68139;X2193;X6918	0.00019	0.729
NEMO	X82003;X6470;X161;X1153591;X4278;X8591;X36387;X51428;X10454;X828529;X1908;X221147;X5521;X89905;X1191;X8782;X1596;X40790	0.00183	0.732
IL-1RT1	X11124;X161;X4278;X6960;X8591;X36387;X9863;X10454;X828529;X1908;X67108;X83367;X221147;X5521;X89905;X8782;X3264;X10582	0.00173	0.733
CDH5	X82003;X6470;X11124;X1153591;X6960;X36387;X51428;X10454;X1908;X67108;X4603;X274783;X235473;X221147;X6918	0.000142	0.736
TWEAK	X82003;X6470;X11124;X6960;X8591;X9863;X10454;X74169;X274783;X214736;X221147;X1191;X1596;X2193;X6918	0.000133	0.737
MARCO	X3423;X82003;X6470;X11124;X161;X4337;X8591;X51428;X9863;X74169;X828529;X67108;X4603;X274783;X235473;X214736;X1191	0.000657	0.739
CXCL1	X82003;X161;X8591;X36387;X51428;X9863;X74169;X828529;X67108;X221147;X5521;X8782;X3264;X10582;X2193;X6918	0.000276	0.74
IL-18R1	X1153591;X4337;X828529;X1908;X274783;X214736;X221147;X5521;X3264;X40790;X10582	2.12e-06	0.74
BMP-6	X3423;X6470;X11124;X4278;X8591;X9863;X10454;X1908;X4603;X274783;X83367;X89905;X1596;X3264;X6918	9.8e-05	0.744
DLK-1	X82003;X161;X4278;X4337;X8591;X36387;X51428;X9863;X10454;X74169;X1908;X67108;X274783;X235473;X221147;X1191;X8782;X3264;X40790;X2193;X6918	0.00852	0.746
ITGB1BP2	X3423;X82003;X11124;X161;X1153591;X6960;X8591;X36387;X9863;X10454;X828529;X4603;X274783;X235473;X214736;X89905;X1191;X1596;X10582	0.00219	0.747
OSM	X6470;X1153591;X4278;X6960;X51428;X74169;X67108;X4603;X274783;X89905;X1596;X6918	4.36e-06	0.748
CEACAM8	X3423;X82003;X11124;X161;X1153591;X4278;X8591;X9863;X10454;X1908;X274783;X83367;X89905;X8782;X1596;X10582;X6918	0.000398	0.752
OPN	X82003;X6470;X11124;X4337;X6960;X36387;X10454;X74169;X828529;X274783;X214736;X221147;X89905;X1191;X8782;X68139;X3264;X10582	0.000865	0.752
PDGF subunit B	X3423;X82003;X6470;X11124;X161;X4278;X6960;X36387;X51428;X9863;X67108;X221147;X89905;X1191;X8782;X1596;X68139;X40790	0.000855	0.752
IDUA	X3423;X11124;X161;X1153591;X4278;X8591;X51428;X9863;X10454;X1908;X274783;X83367;X8782;X1596;X10582	5.53e-05	0.757
TNFRSF10C	X3423;X11124;X1153591;X4278;X6960;X1908;X235473;X214736;X221147;X89905;X8782;X1596;X2193;X6918	1.98e-05	0.758
IL-1 alpha	X3423;X6470;X11124;X161;X1153591;X4278;X4337;X8591;X10454;X74169;X1908;X274783;X235473;X221147;X1191;X8782;X1596;X40790;X2193;X6918	0.00277	0.76
DNER	X51428;X10454;X1908;X4603;X214736;X5521;X8782;X1596;X3264	5.03e-08	0.762
CD6	X1153591;X4337;X8591;X36387;X9863;X828529;X67108;X235473;X214736;X1596;X3264;X10582;X2193	5.44e-06	0.763
HB-EGF	X3423;X11124;X1153591;X8591;X36387;X9863;X10454;X74169;X828529;X67108;X274783;X221147;X1596;X3264;X40790;X10582	9.36e-05	0.765
RAGE	X6470;X11124;X1153591;X4278;X4337;X6960;X9863;X4603;X274783;X221147;X89905;X1191;X1596;X68139;X3264;X40790;X10582;X6918	0.00051	0.765
CHIT1	X6470;X11124;X161;X1153591;X4337;X6960;X36387;X10454;X828529;X1908;X235473;X83367;X5521;X89905;X1191;X68139;X3264;X2193;X6918	0.00108	0.766
LPL	X11124;X161;X4278;X8591;X36387;X51428;X9863;X10454;X67108;X4603;X221147;X8782;X1596;X3264	1.28e-05	0.766
TNF-R2	X3423;X11124;X6960;X36387;X10454;X828529;X4603;X274783;X68139;X3264;X40790;X6918	1.12e-06	0.772
NRTN	X3423;X4278;X10454;X74169;X67108;X274783;X235473;X214736;X221147;X89905;X1191;X8782;X2193;X6918	8.7e-06	0.774
CCL11	X82003;X6470;X161;X4337;X6960;X36387;X51428;X9863;X828529;X1908;X67108;X274783;X235473;X214736;X221147;X89905;X1191;X8782;X1596;X3264;X40790;X10582;X2193;X6918	0.0217	0.775
TNFB	X82003;X161;X4278;X4337;X36387;X9863;X10454;X828529;X67108;X235473;X83367;X214736;X5521;X1191;X8782;X68139;X40790;X10582;X6918	0.000688	0.777
IL16	X3423;X11124;X161;X4278;X8591;X36387;X51428;X9863;X10454;X74169;X828529;X1908;X67108;X4603;X214736;X1191;X8782;X1596;X40790;X10582;X6918	0.00294	0.778
TNFRSF13B	X3423;X82003;X6470;X11124;X161;X1153591;X4278;X8591;X51428;X9863;X10454;X74169;X4603;X235473;X89905;X1191;X8782;X10582;X6918	0.000624	0.779
TRAIL	X82003;X161;X4337;X51428;X9863;X828529;X67108;X274783;X235473;X89905;X1191;X8782;X1596;X2193;X6918	1.79e-05	0.779
Flt3L	X6470;X161;X1153591;X4278;X8591;X36387;X4603;X235473;X68139;X40790;X10582;X6918	6.22e-07	0.781
TNF-R1	X82003;X11124;X4278;X6960;X36387;X9863;X828529;X274783;X221147;X89905;X1191;X8782;X3264;X40790;X6918	1.64e-05	0.781
CD8A	X161;X4337;X6960;X10454;X828529;X1908;X67108;X4603;X274783;X235473;X1596;X68139;X40790	1.83e-06	0.782
IL-10RA	X3423;X82003;X11124;X161;X4278;X6960;X36387;X51428;X828529;X1908;X67108;X4603;X83367;X221147;X5521;X89905;X8782;X68139;X2193;X6918	0.00115	0.783
MEPE	X3423;X82003;X161;X4337;X8591;X36387;X51428;X9863;X10454;X1908;X274783;X83367;X221147;X8782;X1596;X3264;X40790;X10582	0.000231	0.783
PLC	X3423;X82003;X6470;X11124;X161;X1153591;X4278;X6960;X8591;X36387;X9863;X67108;X235473;X214736;X1191;X1596;X40790;X10582;X2193	0.000542	0.783
IL10	X3423;X82003;X11124;X161;X4337;X8591;X36387;X9863;X10454;X828529;X4603;X274783;X235473;X5521;X8782;X3264;X10582	9.24e-05	0.784
PRSS27	X3423;X6470;X161;X1153591;X8591;X36387;X9863;X10454;X828529;X4603;X235473;X5521;X89905;X8782;X1596;X40790	3.36e-05	0.785
HGF	X82003;X1153591;X8591;X36387;X9863;X74169;X274783;X83367;X214736;X221147;X5521;X89905;X1191;X1596;X68139;X40790	3.03e-05	0.787
ANGPT1	X82003;X11124;X161;X6960;X36387;X51428;X10454;X74169;X828529;X1908;X274783;X214736;X221147;X5521;X89905;X8782;X1596;X68139;X3264;X40790;X6918	0.00197	0.789
STK4	X3423;X82003;X6470;X161;X1153591;X8591;X36387;X51428;X9863;X10454;X828529;X4603;X274783;X5521;X8782;X1596;X3264;X40790	0.000156	0.791
ADA	X1153591;X4278;X6960;X36387;X9863;X10454;X828529;X67108;X4603;X274783;X235473;X221147;X8782;X68139;X3264;X40790;X6918	5.41e-05	0.794
GH	X82003;X6470;X11124;X161;X4337;X6960;X51428;X9863;X10454;X74169;X828529;X67108;X4603;X274783;X235473;X83367;X5521;X89905;X1191;X1596;X68139;X40790;X10582;X6918	0.00917	0.803
BNP	X3423;X82003;X11124;X161;X1153591;X4278;X4337;X6960;X8591;X36387;X51428;X9863;X74169;X1908;X67108;X4603;X235473;X221147;X1191;X8782;X1596;X3264;X40790;X10582;X6918	0.0155	0.805
GLO1	X3423;X6470;X11124;X161;X1153591;X4278;X8591;X36387;X51428;X9863;X10454;X828529;X67108;X274783;X221147;X5521;X8782;X1596	7.18e-05	0.807
PI3	X3423;X82003;X161;X4278;X8591;X36387;X9863;X74169;X828529;X67108;X274783;X235473;X221147;X8782;X3264;X40790;X6918	2.76e-05	0.807
CD84	X3423;X11124;X161;X1153591;X4278;X8591;X36387;X9863;X10454;X828529;X4603;X274783;X83367;X214736;X8782;X1596;X10582;X2193	5.63e-05	0.811
SHPS-1	X11124;X161;X1153591;X4278;X6960;X9863;X74169;X1908;X235473;X221147;X5521;X89905;X1191;X8782;X68139;X2193	7e-06	0.813
SLAMF1	X3423;X82003;X1153591;X4278;X6960;X36387;X51428;X10454;X828529;X1908;X274783;X235473;X214736;X221147;X5521;X1191;X8782;X1596;X40790;X10582;X6918	0.000709	0.813
PTX3	X3423;X82003;X1153591;X4337;X6960;X74169;X828529;X1908;X67108;X274783;X235473;X83367;X5521;X89905;X1191;X8782;X68139;X3264;X40790;X2193	0.000269	0.816
CST5	X3423;X6470;X11124;X161;X1153591;X4278;X36387;X51428;X10454;X1908;X67108;X4603;X274783;X235473;X214736;X221147;X5521;X89905;X8782;X68139;X3264;X40790;X2193	0.00272	0.817
SPON1	X3423;X82003;X6470;X11124;X1153591;X4278;X6960;X10454;X74169;X1908;X274783;X235473;X83367;X214736;X221147;X5521;X1191;X3264;X40790;X2193;X6918	0.000511	0.82
MMP-10	X3423;X1153591;X4337;X6960;X9863;X74169;X67108;X235473;X83367;X214736;X8782;X68139;X40790;X10582;X2193;X6918	3.07e-06	0.826
PON3	X82003;X161;X1153591;X4337;X8591;X36387;X9863;X10454;X828529;X1908;X67108;X4603;X5521;X89905;X1191;X8782;X68139;X40790;X10582;X2193	0.000157	0.826
ACE2	X82003;X6470;X11124;X4278;X4337;X8591;X51428;X9863;X10454;X74169;X828529;X1908;X4603;X274783;X221147;X5521;X89905;X1191;X8782;X1596;X3264;X40790;X10582;X2193	0.0037	0.827
SCGB3A2	X3423;X82003;X11124;X161;X1153591;X4278;X4337;X8591;X36387;X51428;X74169;X67108;X83367;X89905;X68139;X10582	2.15e-06	0.831
FABP4	X6470;X1153591;X4337;X8591;X36387;X9863;X10454;X74169;X235473;X83367;X221147;X5521;X89905;X68139;X40790;X10582;X6918	5.04e-06	0.834
SCF	X3423;X11124;X161;X4337;X51428;X9863;X10454;X74169;X1908;X67108;X4603;X274783;X235473;X1191;X68139;X3264;X40790;X10582	1.18e-05	0.837
CX3CL1	X11124;X36387;X51428;X74169;X1908;X4603;X274783;X235473;X83367;X214736;X221147;X5521;X8782;X10582;X2193;X6918	1.2e-06	0.839
IL-20	X3423;X6470;X11124;X1153591;X6960;X8591;X36387;X10454;X74169;X67108;X4603;X274783;X235473;X221147;X8782;X1596;X68139;X2193;X6918	2.91e-05	0.839
CD5	X3423;X6470;X11124;X161;X1153591;X4278;X6960;X8591;X36387;X51428;X74169;X274783;X235473;X83367;X221147;X8782;X3264;X40790;X6918	2.64e-05	0.84
CD163	X82003;X6470;X161;X1153591;X4278;X4337;X6960;X8591;X36387;X828529;X1908;X67108;X235473;X83367;X214736;X89905;X1191;X1596;X68139;X3264;X40790;X6918	0.000379	0.842
CDCP1	X82003;X11124;X1153591;X4337;X6960;X9863;X10454;X74169;X828529;X1908;X4603;X274783;X83367;X221147;X5521;X89905;X1191;X8782;X1596;X68139;X3264;X40790;X10582;X2193	0.00148	0.848
FGF-23	X3423;X82003;X6470;X11124;X161;X1153591;X4278;X51428;X10454;X828529;X1908;X274783;X83367;X89905;X1191;X1596;X40790	1.92e-06	0.848
ADAM-TS13	X6470;X11124;X161;X1153591;X4278;X6960;X8591;X51428;X9863;X828529;X67108;X4603;X274783;X221147;X89905;X1191;X8782;X1596	4.05e-06	0.853
IL-22 RA1	X161;X4278;X4337;X6960;X36387;X51428;X10454;X4603;X221147;X5521;X1191;X8782;X1596;X68139;X40790	1.02e-07	0.855
DECR1	X3423;X161;X1153591;X4278;X4337;X6960;X36387;X51428;X9863;X10454;X74169;X67108;X4603;X274783;X235473;X83367;X221147;X5521;X89905;X1191;X8782;X3264;X40790;X2193;X6918	0.00215	0.856
EGFR	X82003;X11124;X1153591;X8591;X51428;X9863;X10454;X828529;X274783;X235473;X5521;X68139;X3264;X40790;X2193	1e-07	0.856
MCP-1	X3423;X82003;X11124;X161;X1153591;X4337;X6960;X8591;X36387;X10454;X1908;X67108;X4603;X274783;X83367;X89905;X3264;X40790;X10582	9.47e-06	0.856
CCL15	X3423;X82003;X161;X1153591;X4278;X36387;X10454;X74169;X828529;X1908;X5521;X89905;X8782;X1596;X68139;X3264;X40790;X2193	3.08e-06	0.857
CXCL16	X82003;X1153591;X4278;X4337;X6960;X8591;X9863;X10454;X828529;X1908;X67108;X4603;X274783;X235473;X83367;X89905;X1191;X3264;X6918	8.28e-06	0.858
EPHB4	X11124;X4337;X8591;X51428;X10454;X74169;X1908;X67108;X83367;X5521;X1191;X8782;X1596;X68139;X10582;X2193;X6918	9.26e-07	0.858
IL-6RA	X3423;X82003;X6470;X11124;X161;X1153591;X4278;X4337;X6960;X51428;X9863;X828529;X1908;X67108;X274783;X235473;X5521;X89905;X1191;X8782;X1596;X68139;X40790;X10582;X6918	0.00194	0.858
IL1RL2	X3423;X161;X1153591;X4278;X6960;X8591;X51428;X9863;X10454;X74169;X828529;X1908;X67108;X4603;X274783;X8782;X1596;X2193	2.83e-06	0.858
Gal-4	X3423;X6470;X11124;X161;X4278;X6960;X8591;X74169;X828529;X1908;X274783;X214736;X5521;X89905;X1191;X8782;X1596;X68139;X2193	7.45e-06	0.859
Gal-9	X3423;X82003;X11124;X1153591;X6960;X8591;X9863;X10454;X1908;X4603;X274783;X235473;X221147;X5521;X8782;X68139;X10582;X2193;X6918	6.03e-06	0.862
IGFBP-2	X3423;X82003;X6470;X11124;X161;X4337;X8591;X10454;X74169;X1908;X67108;X235473;X214736;X89905;X1191;X8782;X68139;X40790;X10582;X6918	1.55e-05	0.863
TRANCE	X3423;X82003;X6470;X11124;X161;X1153591;X4337;X6960;X8591;X36387;X51428;X9863;X828529;X1908;X67108;X4603;X235473;X83367;X89905;X1191;X8782;X1596;X40790;X10582;X6918	0.00146	0.864
TIE2	X3423;X1153591;X4337;X6960;X36387;X10454;X74169;X1908;X67108;X4603;X274783;X235473;X83367;X221147;X1191;X1596;X68139;X3264;X40790;X6918	1.27e-05	0.866
NT-proBNP	X3423;X82003;X11124;X161;X4278;X4337;X6960;X8591;X36387;X51428;X9863;X10454;X74169;X828529;X1908;X67108;X4603;X274783;X235473;X214736;X221147;X5521;X89905;X1191;X8782;X3264;X40790;X10582;X6918	0.022	0.867
PAR-1	X82003;X6470;X161;X4278;X8591;X36387;X9863;X10454;X74169;X1908;X67108;X274783;X235473;X1191;X1596;X3264;X40790;X10582;X6918	2.53e-06	0.873
CCL19	X82003;X1153591;X6960;X36387;X10454;X828529;X67108;X4603;X274783;X235473;X221147;X5521;X89905;X1596;X3264;X40790;X2193;X6918	6.37e-07	0.876
IL-18BP	X6470;X11124;X161;X4278;X4337;X6960;X36387;X51428;X9863;X828529;X1908;X4603;X274783;X235473;X83367;X221147;X5521;X89905;X8782;X1596;X68139;X3264;X10582;X6918	0.000279	0.878
THPO	X3423;X11124;X161;X1153591;X4278;X4337;X8591;X51428;X9863;X10454;X828529;X1908;X4603;X274783;X214736;X8782;X1596;X6918	4.93e-07	0.879
CD93	X3423;X6470;X11124;X161;X4278;X4337;X8591;X36387;X51428;X9863;X10454;X74169;X1908;X67108;X235473;X83367;X221147;X5521;X89905;X1191;X8782;X68139;X40790;X10582;X2193;X6918	0.00125	0.882
vWF	X3423;X6470;X11124;X161;X8591;X36387;X9863;X74169;X828529;X4603;X274783;X83367;X214736;X221147;X5521;X1191;X8782;X3264;X40790;X10582;X2193	1.06e-05	0.883
IL-17C	X3423;X6470;X11124;X161;X4278;X4337;X6960;X8591;X9863;X10454;X74169;X828529;X67108;X4603;X274783;X235473;X221147;X1191;X8782;X68139;X40790;X10582;X2193;X6918	0.000184	0.885
SELE	X82003;X6470;X11124;X1153591;X4278;X4337;X6960;X36387;X51428;X9863;X10454;X74169;X828529;X4603;X274783;X214736;X221147;X5521;X1191;X8782;X1596;X68139;X40790;X10582;X2193;X6918	0.000886	0.888
IL6	X82003;X161;X1153591;X4337;X6960;X8591;X36387;X9863;X10454;X74169;X828529;X1908;X67108;X274783;X235473;X221147;X89905;X1191;X1596;X3264;X40790;X10582;X2193;X6918	0.000133	0.889
TNF	X3423;X11124;X161;X4278;X4337;X6960;X8591;X36387;X51428;X9863;X828529;X67108;X4603;X274783;X235473;X83367;X214736;X221147;X89905;X1191;X8782;X1596;X68139;X3264;X40790;X10582;X6918	0.00113	0.898
CXCL10	X6470;X11124;X161;X4278;X4337;X6960;X8591;X9863;X10454;X828529;X4603;X274783;X235473;X1191;X68139;X3264;X40790;X10582;X2193	2.13e-07	0.9
GDF-2	X3423;X6470;X11124;X161;X4278;X4337;X6960;X8591;X51428;X9863;X10454;X74169;X828529;X67108;X4603;X274783;X235473;X83367;X221147;X89905;X1191;X8782;X1596;X3264;X40790;X6918	0.00039	0.901
FABP2	X3423;X82003;X6470;X11124;X1153591;X4278;X4337;X51428;X9863;X10454;X74169;X828529;X1908;X67108;X4603;X274783;X235473;X221147;X89905;X8782;X3264;X10582	5.71e-06	0.902
AP-N	X3423;X82003;X6470;X161;X1153591;X6960;X36387;X51428;X10454;X67108;X274783;X235473;X214736;X221147;X68139;X3264;X40790;X10582	2.83e-08	0.906
IFN-gamma	X82003;X6470;X11124;X161;X4278;X4337;X6960;X8591;X51428;X9863;X10454;X828529;X1908;X67108;X4603;X274783;X214736;X221147;X5521;X89905;X1191;X8782;X1596;X3264;X40790;X10582;X2193	0.000678	0.906
IL-20RA	X3423;X6470;X161;X1153591;X4278;X4337;X6960;X8591;X36387;X9863;X10454;X74169;X1908;X67108;X4603;X235473;X1191;X8782;X1596;X40790	3.47e-07	0.907
CNTN1	X82003;X11124;X161;X1153591;X4278;X6960;X8591;X36387;X9863;X10454;X828529;X1908;X4603;X83367;X214736;X5521;X89905;X1191;X8782;X68139;X40790;X6918	2.55e-06	0.911
PGLYRP1	X3423;X6470;X11124;X161;X4278;X6960;X8591;X36387;X51428;X9863;X10454;X74169;X828529;X1908;X67108;X4603;X235473;X83367;X214736;X221147;X5521;X89905;X1596;X68139;X3264;X40790;X10582	0.000472	0.911
TM	X82003;X6470;X11124;X161;X4278;X6960;X8591;X36387;X51428;X74169;X828529;X1908;X4603;X274783;X83367;X214736;X5521;X89905;X8782;X1596;X68139;X3264;X40790;X10582;X6918	1.9e-05	0.925
IL5	X6470;X161;X4278;X4337;X6960;X8591;X36387;X51428;X9863;X10454;X74169;X828529;X1908;X67108;X274783;X235473;X221147;X89905;X1191;X8782;X1596;X3264;X40790;X2193;X6918	1.73e-05	0.926
CXCL9	X3423;X11124;X161;X1153591;X4278;X4337;X6960;X8591;X51428;X9863;X10454;X67108;X4603;X274783;X235473;X83367;X214736;X221147;X8782;X68139;X10582;X2193	3.3e-07	0.929
TFF3	X3423;X161;X1153591;X4278;X4337;X8591;X36387;X9863;X10454;X74169;X1908;X67108;X4603;X274783;X83367;X221147;X5521;X1191;X8782;X1596;X3264;X40790;X10582;X2193;X6918	7.75e-06	0.933
SORT1	X3423;X82003;X6470;X11124;X161;X4278;X8591;X36387;X51428;X9863;X10454;X74169;X828529;X67108;X274783;X235473;X83367;X214736;X221147;X8782;X1596;X3264;X40790;X6918	1.95e-06	0.934
U-PAR	X82003;X11124;X161;X1153591;X4278;X4337;X8591;X36387;X9863;X828529;X4603;X274783;X214736;X221147;X5521;X89905;X1191;X8782;X1596;X68139;X3264;X40790;X10582;X2193;X6918	4.51e-06	0.937
uPA	X3423;X82003;X1153591;X4337;X8591;X36387;X51428;X9863;X74169;X828529;X4603;X274783;X235473;X83367;X214736;X221147;X89905;X1191;X1596;X68139;X40790;X10582;X2193;X6918	1.38e-06	0.937
LEP	X82003;X11124;X161;X1153591;X4278;X6960;X8591;X51428;X9863;X10454;X74169;X828529;X67108;X4603;X274783;X83367;X214736;X221147;X89905;X8782;X1596;X68139;X3264;X40790;X10582;X2193	1.16e-05	0.94
TSLP	X82003;X6470;X11124;X161;X1153591;X4278;X4337;X6960;X8591;X36387;X9863;X10454;X74169;X1908;X274783;X235473;X214736;X221147;X1191;X8782;X1596;X68139;X40790;X10582;X2193;X6918	1.09e-05	0.94
CTSZ	X6470;X11124;X161;X4337;X36387;X51428;X9863;X74169;X828529;X1908;X4603;X274783;X221147;X5521;X1191;X8782;X1596;X68139;X3264;X40790;X10582;X6918	3.6e-08	0.944
GDF-15	X3423;X82003;X6470;X11124;X161;X1153591;X4278;X6960;X36387;X51428;X9863;X10454;X67108;X274783;X235473;X214736;X89905;X1191;X3264;X40790;X10582;X2193	3.42e-08	0.944
CPA1	X6470;X11124;X4278;X6960;X8591;X36387;X51428;X9863;X10454;X828529;X1908;X67108;X274783;X235473;X83367;X214736;X221147;X5521;X1191;X8782;X1596;X68139;X3264;X2193;X6918	1.43e-06	0.946
CCL25	X3423;X6470;X11124;X161;X1153591;X4278;X6960;X8591;X36387;X51428;X9863;X10454;X74169;X828529;X1908;X67108;X4603;X274783;X235473;X83367;X214736;X221147;X5521;X89905;X1191;X8782;X1596;X68139;X3264;X40790;X10582;X2193;X6918	0.00764	0.948
RETN	X82003;X11124;X161;X1153591;X4278;X4337;X6960;X8591;X51428;X828529;X1908;X67108;X4603;X235473;X214736;X221147;X89905;X1191;X1596;X68139;X3264;X40790;X10582;X2193;X6918	2.18e-07	0.957
LIF	X82003;X6470;X11124;X161;X1153591;X4278;X4337;X6960;X8591;X51428;X9863;X10454;X74169;X828529;X1908;X4603;X274783;X235473;X83367;X5521;X89905;X1191;X1596;X68139;X40790;X10582;X2193;X6918	7.16e-06	0.961
IGFBP-7	X3423;X82003;X6470;X11124;X1153591;X4278;X6960;X36387;X9863;X10454;X74169;X828529;X1908;X4603;X274783;X235473;X214736;X221147;X5521;X89905;X1191;X8782;X68139;X40790;X10582;X2193	2.87e-07	0.963
CTRC	X82003;X6470;X11124;X1153591;X4278;X4337;X6960;X8591;X36387;X51428;X9863;X10454;X74169;X828529;X1908;X67108;X274783;X235473;X83367;X214736;X221147;X5521;X89905;X1191;X8782;X68139;X3264;X2193;X6918	3.34e-06	0.972
CPB1	X3423;X82003;X6470;X11124;X161;X1153591;X4278;X6960;X8591;X36387;X51428;X10454;X828529;X1908;X67108;X4603;X274783;X235473;X83367;X214736;X221147;X5521;X1191;X8782;X1596;X68139;X10582;X2193;X6918	2.9e-08	0.987
Beta-NGF
BOC
CASP-3
CXCL6
FAS
FGF-5
GP6
IGFBP-1
IL-17RA
LTBR
MPO
PAI
PDGF subunit A
PRTN3
SELP
SLAMF7
SRC
STAMBP
TIMP4
TNFRSF14
